# Generative Methods for Pediatric Genetics Education

**DOI:** 10.1101/2023.08.01.23293506

**Authors:** Rebekah L. Waikel, Amna A. Othman, Tanviben Patel, Suzanna Ledgister Hanchard, Ping Hu, Cedrik Tekendo-Ngongang, Dat Duong, Benjamin D. Solomon

## Abstract

Artificial intelligence (AI) is used in an increasing number of areas, with recent interest in generative AI, such as using ChatGPT to generate programming code or DALL-E to make illustrations. We describe the use of generative AI in medical education. Specifically, we sought to determine whether generative AI could help train pediatric residents to better recognize genetic conditions. From publicly available images of individuals with genetic conditions, we used generative AI methods to create new images, which were checked for accuracy with an external classifier. We selected two conditions for study, Kabuki (KS) and Noonan (NS) syndromes, which are clinically important conditions that pediatricians may encounter. In this study, pediatric residents completed 208 surveys, where they each classified 20 images following exposure to one of 4 possible educational interventions, including with and without generative AI methods. Overall, we find that generative images perform similarly but appear to be slightly less helpful than real images. Most participants reported that images were useful, although real images were felt to be more helpful. We conclude that generative AI images may serve as an adjunctive educational tool, particularly for less familiar conditions, such as KS.

## Supplemental File 1 for "Generative Methods for Pediatric Genetics Education"

### Sheet: File 1_generative_education_ima
3089 images total used in finetuning: 591 22q deletion syndrome (22qDS), 308 Beckwith Wiedemann syndrome (BWS), 120 Cornelia de Lange syndrome (CdLs), 352 Down syndrome (DS), 247 Kabuki syndrome (KS), 327 Noonan syndrome (NS), 529 Williams syndrome (WS), 105 Rubinstein-Taybi syndrome (RSTS1), 104 Prader-Willi syndrome (PWS), 228 Unaffected, 178 Wolf-Hirschhorn syndrome (WHS).
image_name	syndrome	slide_number	URL	Real Images for Intervention	Test images
22q11DSSlide2.png	22q11DS	2	https://www.ncbi.nlm.nih.gov/pmc/articles/PMC3232571/	FALSE	FALSE
22q11DSSlide3.png	22q11DS	3	https://jmg.bmj.com/content/jmedgenet/30/10/822.full.pdf	FALSE	FALSE
22q11DSSlide4.png	22q11DS	4	https://link.springer.com/epdf/10.1007/BF01957496?sharing_token=E7BsAXTHaD7fFKyAXagLgfe4RwlQNchNByi7wbcMAY7_tMYGfvjIi__hXsbwJX2jgl5HQxOH1YEHIOKqa7dUZNDbmlD8jda_OrrmnhuUkcI90k3Yq1x1dV3KPmUywCaxzku9UXZ_1mjYJNMn4ALJhg%3D%3D	FALSE	FALSE
22q11DSSlide5.png	22q11DS	5	https://link.springer.com/epdf/10.1007/BF01957496?sharing_token=E7BsAXTHaD7fFKyAXagLgfe4RwlQNchNByi7wbcMAY7_tMYGfvjIi__hXsbwJX2jgl5HQxOH1YEHIOKqa7dUZNDbmlD8jda_OrrmnhuUkcI90k3Yq1x1dV3KPmUywCaxzku9UXZ_1mjYJNMn4ALJhg%3D%3D	FALSE	FALSE
22q11DSSlide6.png	22q11DS	6	https://onlinelibrary.wiley.com/doi/epdf/10.1002/ddrr.2	FALSE	FALSE
22q11DSSlide7.png	22q11DS	7	https://jamanetwork.com/journals/jamaotolaryngology/fullarticle/405333	FALSE	FALSE
22q11DSSlide8.png	22q11DS	8	https://www.nejm.org/doi/full/10.1056/NEJM196812122792401?casa_token=iWfThSDMTeYAAAAA:jWLa63nDgKbBxBOeBkN30ngL33tKIeKy2tFiqrDn7Lktj7UmAfFbM5tM4mKPtGuiBVxBlvC2m1g3XCXs	FALSE	FALSE
22q11DSSlide9.png	22q11DS	9	https://jnnp.bmj.com/content/73/5/600	FALSE	FALSE
22q11DSSlide10.png	22q11DS	10	https://pediatrics.aappublications.org/content/99/5/e9/tab-figures-data	FALSE	FALSE
22q11DSSlide11.png	22q11DS	11	https://pediatrics.aappublications.org/content/99/5/e9/tab-figures-data	FALSE	FALSE
22q11DSSlide12.png	22q11DS	12	https://pediatrics.aappublications.org/content/99/5/e9/tab-figures-data	FALSE	FALSE
22q11DSSlide13.png	22q11DS	13	https://pediatrics.aappublications.org/content/99/5/e9/tab-figures-data	FALSE	FALSE
22q11DSSlide14.png	22q11DS	14	https://pediatrics.aappublications.org/content/99/5/e9/tab-figures-data	FALSE	FALSE
22q11DSSlide15.png	22q11DS	15	https://pediatrics.aappublications.org/content/99/5/e9/tab-figures-data	FALSE	FALSE
22q11DSSlide16.png	22q11DS	16	https://pediatrics.aappublications.org/content/99/5/e9/tab-figures-data	FALSE	FALSE
22q11DSSlide17.png	22q11DS	17	https://pediatrics.aappublications.org/content/99/5/e9/tab-figures-data	FALSE	FALSE
22q11DSSlide21.png	22q11DS	21	https://link.springer.com/epdf/10.1007/BF02429059?sharing_token=dofU8hBOV8_P93n7O1lzuPe4RwlQNchNByi7wbcMAY7SJNpTMoKdbuWMb0kNV-avDrt3WgDuE5peTZ0l-r16HnW4VjiLI1_dPIPRjjqql7VAhusG_O8KOFVPVfiboHclrKtkHV7fvvB4aYEojDcMEw%3D%3D	FALSE	FALSE
22q11DSSlide22.png	22q11DS	22	https://link.springer.com/epdf/10.1007/BF02429059?sharing_token=dofU8hBOV8_P93n7O1lzuPe4RwlQNchNByi7wbcMAY7SJNpTMoKdbuWMb0kNV-avDrt3WgDuE5peTZ0l-r16HnW4VjiLI1_dPIPRjjqql7VAhusG_O8KOFVPVfiboHclrKtkHV7fvvB4aYEojDcMEw%3D%3D	FALSE	FALSE
22q11DSSlide23.png	22q11DS	23	https://link.springer.com/epdf/10.1007/BF02429059?sharing_token=dofU8hBOV8_P93n7O1lzuPe4RwlQNchNByi7wbcMAY7SJNpTMoKdbuWMb0kNV-avDrt3WgDuE5peTZ0l-r16HnW4VjiLI1_dPIPRjjqql7VAhusG_O8KOFVPVfiboHclrKtkHV7fvvB4aYEojDcMEw%3D%3D	FALSE	FALSE
22q11DSSlide24.png	22q11DS	24	https://cibsr.stanford.edu/research/previous-studies/vcfs.html	FALSE	FALSE
22q11DSSlide25.png	22q11DS	25	https://www.nature.com/articles/5200399.pdf	FALSE	FALSE
22q11DSSlide26.png	22q11DS	26	https://www.nature.com/articles/5200399.pdf	FALSE	FALSE
22q11DSSlide27.png	22q11DS	27	https://link.springer.com/epdf/10.1007/s004390050786?sharing_token=pWoUCBmRkqa6Q59YdZNSM_e4RwlQNchNByi7wbcMAY7QLm8kJlDFIu_YekxIdSCmwY9wDE3oY47TMFGA5hiGyUvAMIYLgvUR4YoGkm3C1fTRIHU6AFPOg2ZxLC1cNGXtOsiXcj0NFi-RyPHQ8ovgow%3D%3D	FALSE	FALSE
22q11DSSlide28.png	22q11DS	28	https://orangesocks.org/bijan-and-zach-twins-with-22q11-2-deletion-syndrome-or-digeorge-syndrome-and-autism/	FALSE	FALSE
22q11DSSlide29.png	22q11DS	29	http://www.theirvinefamilyblog.com/2014/07/22q11-digeorge-syndrome.html	FALSE	FALSE
22q11DSSlide30.png	22q11DS	30	https://22qfamilyfoundation.org/what-22q/22q-overview	FALSE	FALSE
22q11DSSlide31.png	22q11DS	31	https://22qfamilyfoundation.org/what-22q/22q-overview	FALSE	FALSE
22q11DSSlide32.png	22q11DS	32	https://22qfamilyfoundation.org/sites/default/files/gallery/Camden.jpg	FALSE	FALSE
22q11DSSlide33.png	22q11DS	33	https://22qfamilyfoundation.org/sites/default/files/gallery/Bailey.jpg	FALSE	FALSE
22q11DSSlide34.png	22q11DS	34	https://22qfamilyfoundation.org/sites/default/files/gallery/Joseph.jpg	FALSE	FALSE
22q11DSSlide35.png	22q11DS	35	https://22qfamilyfoundation.org/sites/default/files/gallery/Juan.jpg	FALSE	FALSE
22q11DSSlide36.png	22q11DS	36	https://22qfamilyfoundation.org/sites/default/files/gallery/Julianna.jpg	FALSE	FALSE
22q11DSSlide37.png	22q11DS	37	https://22qfamilyfoundation.org/sites/default/files/gallery/Luke.jpg	FALSE	FALSE
22q11DSSlide38.png	22q11DS	38	https://22qfamilyfoundation.org/sites/default/files/gallery/Madison.jpg	FALSE	FALSE
22q11DSSlide39.png	22q11DS	39	https://22qfamilyfoundation.org/sites/default/files/gallery/Maisy.jpg	FALSE	FALSE
22q11DSSlide40.png	22q11DS	40	https://22qfamilyfoundation.org/sites/default/files/gallery/Ramona%20Mae.jpg	FALSE	FALSE
22q11DSSlide41.png	22q11DS	41	https://22qfamilyfoundation.org/sites/default/files/gallery/Taya.jpg	FALSE	FALSE
22q11DSSlide42.png	22q11DS	42	https://22qfamilyfoundation.org/living-with-22q/22q-stories/	FALSE	FALSE
22q11DSSlide43.png	22q11DS	43	https://www.gemssforschools.org/conditions/22q-deletion-velocardiofacial/meet-a-child	FALSE	FALSE
22q11DSSlide44.png	22q11DS	44	https://www.gemssforschools.org/conditions/22q-deletion-velocardiofacial/meet-a-child	FALSE	FALSE
22q11DSSlide45.png	22q11DS	45	https://www.nature.com/articles/gim20016	FALSE	FALSE
22q11DSSlide46.png	22q11DS	46	https://www.nature.com/articles/gim20016	FALSE	FALSE
22q11DSSlide47.png	22q11DS	47	https://www.ncbi.nlm.nih.gov/pmc/articles/PMC4900471/	FALSE	FALSE
22q11DSSlide48.png	22q11DS	48	https://www.ncbi.nlm.nih.gov/pmc/articles/PMC4900471/	FALSE	FALSE
22q11DSSlide49.png	22q11DS	49	https://www.ncbi.nlm.nih.gov/pmc/articles/PMC4900471/	FALSE	FALSE
22q11DSSlide50.png	22q11DS	50	https://journals.lww.com/md-journal/Fulltext/2011/01000/Chromosome_22q11_2_Deletion_Syndrome__DiGeorge.1.aspx	FALSE	FALSE
22q11DSSlide51.png	22q11DS	51	https://journals.lww.com/md-journal/Fulltext/2011/01000/Chromosome_22q11_2_Deletion_Syndrome__DiGeorge.1.aspx	FALSE	FALSE
22q11DSSlide52.png	22q11DS	52	https://journals.lww.com/md-journal/Fulltext/2011/01000/Chromosome_22q11_2_Deletion_Syndrome__DiGeorge.1.aspx	FALSE	FALSE
22q11DSSlide53.png	22q11DS	53	https://onlinelibrary.wiley.com/doi/epdf/10.1002/ajmg.a.36711	FALSE	FALSE
22q11DSSlide54.png	22q11DS	54	https://onlinelibrary.wiley.com/doi/epdf/10.1002/ajmg.a.36711	FALSE	FALSE
22q11DSSlide55.png	22q11DS	55	https://onlinelibrary.wiley.com/doi/epdf/10.1002/ajmg.a.36711	FALSE	FALSE
22q11DSSlide56.png	22q11DS	56	https://onlinelibrary.wiley.com/doi/epdf/10.1002/ajmg.a.36711	FALSE	FALSE
22q11DSSlide57.png	22q11DS	57	https://onlinelibrary.wiley.com/doi/full/10.1002/ajmg.a.38199	FALSE	FALSE
22q11DSSlide58.png	22q11DS	58	https://www.ncbi.nlm.nih.gov/pmc/articles/PMC4506012/	FALSE	FALSE
22q11DSSlide59.png	22q11DS	59	https://deepblue.lib.umich.edu/bitstream/handle/2027.42/34651/18_ftp.pdf?sequence=1&isAllowed=y	FALSE	FALSE
22q11DSSlide60.png	22q11DS	60	https://deepblue.lib.umich.edu/bitstream/handle/2027.42/34651/18_ftp.pdf?sequence=1&isAllowed=y	FALSE	FALSE
22q11DSSlide61.png	22q11DS	61	https://deepblue.lib.umich.edu/bitstream/handle/2027.42/34651/18_ftp.pdf?sequence=1&isAllowed=y	FALSE	FALSE
22q11DSSlide62.png	22q11DS	62	https://deepblue.lib.umich.edu/bitstream/handle/2027.42/34651/18_ftp.pdf?sequence=1&isAllowed=y	FALSE	FALSE
22q11DSSlide63.png	22q11DS	63	https://www.ntvg.nl/artikelen/een-zuigeling-met-een-asymmetrische-mond-bij-huilen-en-lachen/volledig	FALSE	FALSE
22q11DSSlide64.png	22q11DS	64	https://www.karger.com/Article/Pdf/101772	FALSE	FALSE
22q11DSSlide65.png	22q11DS	65	https://molecularcytogenetics.biomedcentral.com/articles/10.1186/1755-8166-5-13	FALSE	FALSE
22q11DSSlide66.png	22q11DS	66	https://www.karger.com/Article/FullText/477598	FALSE	FALSE
22q11DSSlide67.png	22q11DS	67	https://www.karger.com/Article/FullText/477598	FALSE	FALSE
22q11DSSlide68.png	22q11DS	68	https://molecularcytogenetics.biomedcentral.com/articles/10.1186/1755-8166-1-18	FALSE	FALSE
22q11DSSlide69.png	22q11DS	69	https://molecularcytogenetics.biomedcentral.com/articles/10.1186/1755-8166-1-18	FALSE	FALSE
22q11DSSlide70.png	22q11DS	70	https://iv.iiarjournals.org/content/invivo/18/5/603.full.pdf	FALSE	FALSE
22q11DSSlide71.png	22q11DS	71	https://www.ncbi.nlm.nih.gov/pmc/articles/PMC4262098/	FALSE	FALSE
22q11DSSlide72.png	22q11DS	72	https://www.ncbi.nlm.nih.gov/pmc/articles/PMC4262098/	FALSE	FALSE
22q11DSSlide73.png	22q11DS	73	https://www.ncbi.nlm.nih.gov/pmc/articles/PMC4262098/	FALSE	FALSE
22q11DSSlide74.png	22q11DS	74	https://www.ncbi.nlm.nih.gov/pmc/articles/PMC4262098/	FALSE	FALSE
22q11DSSlide75.png	22q11DS	75	https://www.ncbi.nlm.nih.gov/pmc/articles/PMC4262098/	FALSE	FALSE
22q11DSSlide76.png	22q11DS	76	https://www.ncbi.nlm.nih.gov/pmc/articles/PMC4262098/	FALSE	FALSE
22q11DSSlide77.png	22q11DS	77	https://www.ncbi.nlm.nih.gov/pmc/articles/PMC4262098/	FALSE	FALSE
22q11DSSlide78.png	22q11DS	78	https://www.ncbi.nlm.nih.gov/pmc/articles/PMC4262098/	FALSE	FALSE
22q11DSSlide79.png	22q11DS	79	https://www.ncbi.nlm.nih.gov/pmc/articles/PMC4262098/	FALSE	FALSE
22q11DSSlide80.png	22q11DS	80	https://www.liebertpub.com/doi/pdf/10.1089/gte.1997.1.99	FALSE	FALSE
22q11DSSlide81.png	22q11DS	81	https://www.liebertpub.com/doi/pdf/10.1089/gte.1997.1.99	FALSE	FALSE
22q11DSSlide82.png	22q11DS	82	https://onlinelibrary.wiley.com/doi/full/10.1002/ajmg.a.30756	FALSE	FALSE
22q11DSSlide84.png	22q11DS	84	https://onlinelibrary.wiley.com/doi/epdf/10.1002/%28SICI%291096-8628%2819961218%2966%3A3%3C250%3A%3AAID-AJMG2%3E3.0.CO%3B2-T	FALSE	FALSE
22q11DSSlide85.png	22q11DS	85	https://onlinelibrary.wiley.com/doi/epdf/10.1002/%28SICI%291096-8628%2819961218%2966%3A3%3C250%3A%3AAID-AJMG2%3E3.0.CO%3B2-T	FALSE	FALSE
22q11DSSlide86.png	22q11DS	86	https://onlinelibrary.wiley.com/doi/full/10.1002/ajmg.a.36701	FALSE	FALSE
22q11DSSlide87.png	22q11DS	87	https://onlinelibrary.wiley.com/doi/full/10.1002/ajmg.a.36701	FALSE	FALSE
22q11DSSlide88.png	22q11DS	88	http://www.samj.org.za/index.php/samj/article/view/11003/7438	FALSE	FALSE
22q11DSSlide89.png	22q11DS	89	https://pubmed.ncbi.nlm.nih.gov/22674744/	FALSE	FALSE
22q11DSSlide90.png	22q11DS	90	https://link.springer.com/content/pdf/10.1007/s004310050762.pdf	FALSE	FALSE
22q11DSSlide91.png	22q11DS	91	https://onlinelibrary.wiley.com/doi/full/10.1002/ajmg.a.32378	FALSE	FALSE
22q11DSSlide92.png	22q11DS	92	https://onlinelibrary.wiley.com/doi/full/10.1002/ajmg.a.32378	FALSE	FALSE
22q11DSSlide93.png	22q11DS	93	https://jmg.bmj.com/content/36/3/221.long	FALSE	FALSE
22q11DSSlide94.png	22q11DS	94	https://pediatrics.aappublications.org/content/pediatrics/89/5/915.full.pdf	FALSE	FALSE
22q11DSSlide95.png	22q11DS	95	https://pediatrics.aappublications.org/content/pediatrics/89/5/915.full.pdf	FALSE	FALSE
22q11DSSlide96.png	22q11DS	96	https://onlinelibrary.wiley.com/doi/full/10.1002/ajmg.1178	FALSE	FALSE
22q11DSSlide97.png	22q11DS	97	https://onlinelibrary.wiley.com/doi/full/10.1002/ajmg.1178	FALSE	FALSE
22q11DSSlide98.png	22q11DS	98	https://jmg.bmj.com/content/jmedgenet/34/10/798.full.pdf	FALSE	FALSE
22q11DSSlide99.png	22q11DS	99	https://link.springer.com/content/pdf/10.1007/s00431-001-0890-8.pdf	FALSE	FALSE
22q11DSSlide100.png	22q11DS	100	https://onlinelibrary.wiley.com/doi/full/10.1002/ajmg.a.31787	FALSE	FALSE
22q11DSSlide101.png	22q11DS	101	https://onlinelibrary.wiley.com/doi/abs/10.1002/ajmg.a.38199	FALSE	FALSE
22q11DSSlide102.png	22q11DS	102	https://onlinelibrary.wiley.com/doi/abs/10.1002/ajmg.a.38199	FALSE	FALSE
22q11DSSlide103.png	22q11DS	103	https://onlinelibrary.wiley.com/doi/abs/10.1002/ajmg.a.38199	FALSE	FALSE
22q11DSSlide104.png	22q11DS	104	https://onlinelibrary.wiley.com/doi/abs/10.1002/ajmg.a.38199	FALSE	FALSE
22q11DSSlide105.png	22q11DS	105	https://onlinelibrary.wiley.com/doi/abs/10.1002/ajmg.a.38199	FALSE	FALSE
22q11DSSlide106.png	22q11DS	106	https://onlinelibrary.wiley.com/doi/abs/10.1002/ajmg.a.38199	FALSE	FALSE
22q11DSSlide107.png	22q11DS	107	https://onlinelibrary.wiley.com/doi/abs/10.1002/ajmg.a.38199	FALSE	FALSE
22q11DSSlide108.png	22q11DS	108	https://onlinelibrary.wiley.com/doi/abs/10.1002/ajmg.a.38199	FALSE	FALSE
22q11DSSlide109.png	22q11DS	109	https://onlinelibrary.wiley.com/doi/abs/10.1002/ajmg.a.38199	FALSE	FALSE
22q11DSSlide110.png	22q11DS	110	https://onlinelibrary.wiley.com/doi/abs/10.1002/ajmg.a.38199	FALSE	FALSE
22q11DSSlide111.png	22q11DS	111	https://onlinelibrary.wiley.com/doi/abs/10.1002/ajmg.a.38199	FALSE	FALSE
22q11DSSlide112.png	22q11DS	112	https://onlinelibrary.wiley.com/doi/abs/10.1002/ajmg.a.38199	FALSE	FALSE
22q11DSSlide113.png	22q11DS	113	https://onlinelibrary.wiley.com/doi/abs/10.1002/ajmg.a.38199	FALSE	FALSE
22q11DSSlide114.png	22q11DS	114	https://onlinelibrary.wiley.com/doi/abs/10.1002/ajmg.a.38199	FALSE	FALSE
22q11DSSlide115.png	22q11DS	115	https://onlinelibrary.wiley.com/doi/abs/10.1002/ajmg.a.38199	FALSE	FALSE
22q11DSSlide116.png	22q11DS	116	https://onlinelibrary.wiley.com/doi/abs/10.1002/ajmg.a.38199	FALSE	FALSE
22q11DSSlide117.png	22q11DS	117	https://onlinelibrary.wiley.com/doi/abs/10.1002/ajmg.a.38199	FALSE	FALSE
22q11DSSlide118.png	22q11DS	118	https://onlinelibrary.wiley.com/doi/abs/10.1002/ajmg.a.38199	FALSE	FALSE
22q11DSSlide119.png	22q11DS	119	https://onlinelibrary.wiley.com/doi/abs/10.1002/ajmg.a.38199	FALSE	FALSE
22q11DSSlide120.png	22q11DS	120	https://onlinelibrary.wiley.com/doi/abs/10.1002/ajmg.a.38199	FALSE	FALSE
22q11DSSlide121.png	22q11DS	121	https://onlinelibrary.wiley.com/doi/abs/10.1002/ajmg.a.38199	FALSE	FALSE
22q11DSSlide122.png	22q11DS	122	https://onlinelibrary.wiley.com/doi/abs/10.1002/ajmg.a.38199	FALSE	FALSE
22q11DSSlide123.png	22q11DS	123	https://onlinelibrary.wiley.com/doi/abs/10.1002/ajmg.a.38199	FALSE	FALSE
22q11DSSlide124.png	22q11DS	124	https://onlinelibrary.wiley.com/doi/abs/10.1002/ajmg.a.38199	FALSE	FALSE
22q11DSSlide125.png	22q11DS	125	https://onlinelibrary.wiley.com/doi/abs/10.1002/ajmg.a.38199	FALSE	FALSE
22q11DSSlide126.png	22q11DS	126	https://onlinelibrary.wiley.com/doi/abs/10.1002/ajmg.a.38199	FALSE	FALSE
22q11DSSlide127.png	22q11DS	127	https://onlinelibrary.wiley.com/doi/abs/10.1002/ajmg.a.38199	FALSE	FALSE
22q11DSSlide128.png	22q11DS	128	https://onlinelibrary.wiley.com/doi/abs/10.1002/ajmg.a.38199	FALSE	FALSE
22q11DSSlide129.png	22q11DS	129	https://22qfamilyfoundation.org/living-with-22q/22q-stories/za%E2%80%99niyah	FALSE	FALSE
22q11DSSlide130.png	22q11DS	130	https://22qfamilyfoundation.org/living-with-22q/22q-stories/emma-3-years-old	FALSE	FALSE
22q11DSSlide131.png	22q11DS	131	https://22qfamilyfoundation.org/living-with-22q/22q-stories/michael-1-12-years-old	FALSE	FALSE
22q11DSSlide132.png	22q11DS	132	https://22qfamilyfoundation.org/living-with-22q/22q-stories/addison	FALSE	FALSE
22q11DSSlide133.png	22q11DS	133	https://22qfamilyfoundation.org/living-with-22q/22q-stories/gabriel	FALSE	FALSE
22q11DSSlide134.png	22q11DS	134	https://22qfamilyfoundation.org/living-with-22q/22q-stories/catalyn-15-months-old	FALSE	FALSE
22q11DSSlide135.png	22q11DS	135	https://22qfamilyfoundation.org/living-with-22q/22q-stories/olivia-3	FALSE	FALSE
22q11DSSlide136.png	22q11DS	136	https://22qfamilyfoundation.org/living-with-22q/22q-stories/josiah	FALSE	FALSE
22q11DSSlide137.png	22q11DS	137	https://22qfamilyfoundation.org/living-with-22q/22q-stories/james	FALSE	FALSE
22q11DSSlide138.png	22q11DS	138	https://22qfamilyfoundation.org/living-with-22q/22q-stories/gaige	FALSE	FALSE
22q11DSSlide139.png	22q11DS	139	https://22qfamilyfoundation.org/living-with-22q/22q-stories/piper	FALSE	FALSE
22q11DSSlide140.png	22q11DS	140	https://22qfamilyfoundation.org/living-with-22q/22q-stories/dominic	FALSE	FALSE
22q11DSSlide141.png	22q11DS	141	https://22qfamilyfoundation.org/living-with-22q/22q-stories/jadiel	FALSE	FALSE
22q11DSSlide142.png	22q11DS	142	https://22qfamilyfoundation.org/living-with-22q/22q-stories/robert-0	FALSE	FALSE
22q11DSSlide143.png	22q11DS	143	https://22qfamilyfoundation.org/living-with-22q/22q-stories/luke-0	FALSE	FALSE
22q11DSSlide144.png	22q11DS	144	https://22qfamilyfoundation.org/living-with-22q/22q-stories/carter	FALSE	FALSE
22q11DSSlide145.png	22q11DS	145	https://22qfamilyfoundation.org/living-with-22q/22q-stories/madilyn	FALSE	FALSE
22q11DSSlide146.png	22q11DS	146	https://22qfamilyfoundation.org/living-with-22q/22q-stories/will-0	FALSE	FALSE
22q11DSSlide147.png	22q11DS	147	https://research.nhgri.nih.gov/atlas/condition/22q11-2-deletion-syndrome	FALSE	FALSE
22q11DSSlide148.png	22q11DS	148	https://research.nhgri.nih.gov/atlas/condition/22q11-2-deletion-syndrome	FALSE	FALSE
22q11DSSlide149.png	22q11DS	149	https://research.nhgri.nih.gov/atlas/condition/22q11-2-deletion-syndrome	FALSE	FALSE
22q11DSSlide151.png	22q11DS	151	https://research.nhgri.nih.gov/atlas/condition/22q11-2-deletion-syndrome	FALSE	FALSE
22q11DSSlide152.png	22q11DS	152	https://research.nhgri.nih.gov/atlas/condition/22q11-2-deletion-syndrome	FALSE	FALSE
22q11DSSlide153.png	22q11DS	153	https://onlinelibrary.wiley.com/doi/abs/10.1002/ajmg.a.38199	FALSE	FALSE
22q11DSSlide154.png	22q11DS	154	https://onlinelibrary.wiley.com/doi/abs/10.1002/ajmg.a.38199	FALSE	FALSE
22q11DSSlide155.png	22q11DS	155	https://22qfamilyfoundation.org/living-with-22q/all-in-the-family/cohen-crooks	FALSE	FALSE
22q11DSSlide156.png	22q11DS	156	https://22qfamilyfoundation.org/living-with-22q/all-in-the-family/autrey-family	FALSE	FALSE
22q11DSSlide157.png	22q11DS	157	https://22qfamilyfoundation.org/living-with-22q/all-in-the-family/cooper-schummer	FALSE	FALSE
22q11DSSlide158.png	22q11DS	158	https://22qfamilyfoundation.org/living-with-22q/all-in-the-family/george-smith	FALSE	FALSE
22q11DSSlide159.png	22q11DS	159	https://22qfamilyfoundation.org/living-with-22q/all-in-the-family/axton	FALSE	FALSE
22q11DSSlide160.png	22q11DS	160	https://22qfamilyfoundation.org/living-with-22q/all-in-the-family/elijah-boerner	FALSE	FALSE
22q11DSSlide161.png	22q11DS	161	https://onlinelibrary.wiley.com/doi/full/10.1002/ajmg.a.37614	FALSE	FALSE
22q11DSSlide162.png	22q11DS	162	https://onlinelibrary.wiley.com/doi/full/10.1002/ajmg.a.37614	FALSE	FALSE
22q11DSSlide163.png	22q11DS	163	https://www.22qties.org/22q-deletion	FALSE	FALSE
22q11DSSlide164.png	22q11DS	164	https://www.22qties.org/living-with-22q	FALSE	FALSE
22q11DSSlide165.png	22q11DS	165	https://www.22qties.org/immune-system	FALSE	FALSE
22q11DSSlide166.png	22q11DS	166	https://www.22qties.org/calcium-regulation	FALSE	FALSE
22q11DSSlide167.png	22q11DS	167	https://www.22qties.org/communication-issues	FALSE	FALSE
22q11DSSlide168.png	22q11DS	168	https://www.22qties.org/communication-issues	FALSE	FALSE
22q11DSSlide169.png	22q11DS	169	https://www.youtube.com/watch?v=gvPAe5Qozrs	FALSE	FALSE
22q11DSSlide170.png	22q11DS	170	https://22qfamilyfoundation.org/get-involved/22q-mini-awareness-pamphlets	FALSE	FALSE
22q11DSSlide171.png	22q11DS	171	https://omaha.com/community/papillion/mission-22q-raising-support-awareness/article_ca6a1f25-a7f7-53ca-93d7-9e1b484328f8.html	FALSE	FALSE
22q11DSSlide172.png	22q11DS	172	https://www.spoondrifters.com/blog/22q-and-abigail	FALSE	FALSE
22q11DSSlide173.png	22q11DS	173	https://www.youtube.com/watch?v=rR2W4eWY8K8	FALSE	FALSE
22q11DSSlide174.png	22q11DS	174	https://billingsgazette.com/news/local/group-hopes-to-bring-awareness-to-chromosomal-syndrome-during-sunday-zoo-gathering/article_9d3a32c1-d8bf-56bb-8053-e01968e4da12.html	FALSE	FALSE
22q11DSSlide175.png	22q11DS	175	https://www.upstate.edu/22q/about-22q.php	FALSE	FALSE
22q11DSSlide176.png	22q11DS	176	https://www.maxappeal.org.uk/brian	FALSE	FALSE
22q11DSSlide177.png	22q11DS	177	https://www.maxappeal.org.uk/brian	FALSE	FALSE
22q11DSSlide178.png	22q11DS	178	https://www.maxappeal.org.uk/leah	FALSE	FALSE
22q11DSSlide179.png	22q11DS	179	https://www.maxappeal.org.uk/the-henderson-family	FALSE	FALSE
22q11DSSlide180.png	22q11DS	180	https://www.maxappeal.org.uk/connor	FALSE	FALSE
22q11DSSlide181.png	22q11DS	181	https://www.maxappeal.org.uk/sophia	FALSE	FALSE
22q11DSSlide182.png	22q11DS	182	https://www.maxappeal.org.uk/paddy	FALSE	FALSE
22q11DSSlide183.png	22q11DS	183	https://www.maxappeal.org.uk/ivy	FALSE	FALSE
22q11DSSlide184.png	22q11DS	184	https://www.maxappeal.org.uk/patrick	FALSE	FALSE
22q11DSSlide185.png	22q11DS	185	https://www.cmaj.ca/content/178/4/391.full	FALSE	FALSE
22q11DSSlide186.png	22q11DS	186	https://jmg.bmj.com/content/jmedgenet/30/10/822.full.pdf	FALSE	FALSE
22q11DSSlide187.png	22q11DS	187	https://jmg.bmj.com/content/jmedgenet/30/10/822.full.pdf	FALSE	FALSE
22q11DSSlide188.png	22q11DS	188	https://content.iospress.com/articles/translational-science-of-rare-diseases/trd019	FALSE	FALSE
22q11DSSlide189.png	22q11DS	189	https://link.springer.com/epdf/10.1007/BF01957496?sharing_token=E7BsAXTHaD7fFKyAXagLgfe4RwlQNchNByi7wbcMAY7_tMYGfvjIi__hXsbwJX2jgl5HQxOH1YEHIOKqa7dUZNDbmlD8jda_OrrmnhuUkcI90k3Yq1x1dV3KPmUywCaxzku9UXZ_1mjYJNMn4ALJhg%3D%3D	FALSE	FALSE
22q11DSSlide190.png	22q11DS	190	https://link.springer.com/epdf/10.1007/BF01957496?sharing_token=E7BsAXTHaD7fFKyAXagLgfe4RwlQNchNByi7wbcMAY7_tMYGfvjIi__hXsbwJX2jgl5HQxOH1YEHIOKqa7dUZNDbmlD8jda_OrrmnhuUkcI90k3Yq1x1dV3KPmUywCaxzku9UXZ_1mjYJNMn4ALJhg%3D%3D	FALSE	FALSE
22q11DSSlide191.png	22q11DS	191	https://journals.plos.org/plosone/article?id=10.1371/journal.pone.0054404	FALSE	FALSE
22q11DSSlide192.png	22q11DS	192	https://journals.plos.org/plosone/article?id=10.1371/journal.pone.0054404	FALSE	FALSE
22q11DSSlide193.png	22q11DS	193	https://journals.plos.org/plosone/article?id=10.1371/journal.pone.0054404	FALSE	FALSE
22q11DSSlide194.png	22q11DS	194	https://journals.plos.org/plosone/article?id=10.1371/journal.pone.0054404	FALSE	FALSE
22q11DSSlide195.png	22q11DS	195	https://onlinelibrary.wiley.com/doi/epdf/10.1002/ddrr.2	FALSE	FALSE
22q11DSSlide196.png	22q11DS	196	https://onlinelibrary.wiley.com/doi/epdf/10.1002/ddrr.2	FALSE	FALSE
22q11DSSlide197.png	22q11DS	197	https://www.childpsych.theclinics.com/article/S1056-4993(07)00033-8/fulltext	FALSE	FALSE
22q11DSSlide198.png	22q11DS	198	https://www.childpsych.theclinics.com/article/S1056-4993(07)00033-8/fulltext	FALSE	FALSE
22q11DSSlide199.png	22q11DS	199	http://odlarmed.com/?p=2622	FALSE	FALSE
22q11DSSlide200.png	22q11DS	200	http://cgmj.cgu.edu.tw/2708/270804.pdf	FALSE	FALSE
22q11DSSlide201.png	22q11DS	201	https://pediatrics.aappublications.org/content/99/5/e9/tab-figures-data	FALSE	FALSE
22q11DSSlide202.png	22q11DS	202	https://pediatrics.aappublications.org/content/99/5/e9/tab-figures-data	FALSE	FALSE
22q11DSSlide203.png	22q11DS	203	https://pediatrics.aappublications.org/content/99/5/e9/tab-figures-data	FALSE	FALSE
22q11DSSlide204.png	22q11DS	204	https://link.springer.com/epdf/10.1007/BF02429059?sharing_token=dofU8hBOV8_P93n7O1lzuPe4RwlQNchNByi7wbcMAY7SJNpTMoKdbuWMb0kNV-avDrt3WgDuE5peTZ0l-r16HnW4VjiLI1_dPIPRjjqql7VAhusG_O8KOFVPVfiboHclrKtkHV7fvvB4aYEojDcMEw%3D%3D	FALSE	FALSE
22q11DSSlide205.png	22q11DS	205	https://link.springer.com/epdf/10.1007/BF02429059?sharing_token=dofU8hBOV8_P93n7O1lzuPe4RwlQNchNByi7wbcMAY7SJNpTMoKdbuWMb0kNV-avDrt3WgDuE5peTZ0l-r16HnW4VjiLI1_dPIPRjjqql7VAhusG_O8KOFVPVfiboHclrKtkHV7fvvB4aYEojDcMEw%3D%3D	FALSE	FALSE
22q11DSSlide206.png	22q11DS	206	https://link.springer.com/epdf/10.1007/BF02429059?sharing_token=dofU8hBOV8_P93n7O1lzuPe4RwlQNchNByi7wbcMAY7SJNpTMoKdbuWMb0kNV-avDrt3WgDuE5peTZ0l-r16HnW4VjiLI1_dPIPRjjqql7VAhusG_O8KOFVPVfiboHclrKtkHV7fvvB4aYEojDcMEw%3D%3D	FALSE	FALSE
22q11DSSlide207.png	22q11DS	207	https://link.springer.com/epdf/10.1007/BF02429059?sharing_token=dofU8hBOV8_P93n7O1lzuPe4RwlQNchNByi7wbcMAY7SJNpTMoKdbuWMb0kNV-avDrt3WgDuE5peTZ0l-r16HnW4VjiLI1_dPIPRjjqql7VAhusG_O8KOFVPVfiboHclrKtkHV7fvvB4aYEojDcMEw%3D%3D	FALSE	FALSE
22q11DSSlide208.png	22q11DS	208	https://www.nature.com/articles/5200399.pdf	FALSE	FALSE
22q11DSSlide210.png	22q11DS	210	https://www.ncbi.nlm.nih.gov/pmc/articles/PMC3232571/	FALSE	FALSE
22q11DSSlide211.png	22q11DS	211	https://www.dermatologyadvisor.com/home/decision-support-in-medicine/dermatology/digeorge-syndrome-deletion-22q11-2-velo-cardio-facial-syndrome-thymic-hypoplasia-catch-22/	FALSE	FALSE
22q11DSSlide212.png	22q11DS	212	https://22qfamilyfoundation.org/living-with-22q/all-in-the-family/lefler-family	FALSE	FALSE
22q11DSSlide213.png	22q11DS	213	https://22qfamilyfoundation.org/sites/default/files/gallery/Abby.jpg	FALSE	FALSE
22q11DSSlide214.png	22q11DS	214	https://www.thelancet.com/journals/lancet/article/PIIS0140-6736(07)61601-8/fulltext	FALSE	FALSE
22q11DSSlide215.png	22q11DS	215	https://22qfamilyfoundation.org/living-with-22q/22q-stories	FALSE	FALSE
22q11DSSlide216.png	22q11DS	216	https://22qfamilyfoundation.org/living-with-22q/22q-stories	FALSE	FALSE
22q11DSSlide217.png	22q11DS	217	https://22qfamilyfoundation.org/living-with-22q/22q-stories/lauren-%E2%80%93-16-years-old	FALSE	FALSE
22q11DSSlide218.png	22q11DS	218	https://22qfamilyfoundation.org/living-with-22q/22q-stories/	FALSE	FALSE
22q11DSSlide219.png	22q11DS	219	https://22qfamilyfoundation.org/living-with-22q/22q-stories/austin	FALSE	FALSE
22q11DSSlide220.png	22q11DS	220	https://22qfamilyfoundation.org/living-with-22q/22q-stories/abigail-elizabeth	FALSE	FALSE
22q11DSSlide221.png	22q11DS	221	https://22qfamilyfoundation.org/living-with-22q/22q-stories/monica	FALSE	FALSE
22q11DSSlide222.png	22q11DS	222	https://22qfamilyfoundation.org/living-with-22q/22q-stories/ian-0	FALSE	FALSE
22q11DSSlide223.png	22q11DS	223	https://22qfamilyfoundation.org/living-with-22q/22q-stories/isabella	FALSE	FALSE
22q11DSSlide224.png	22q11DS	224	https://22qfamilyfoundation.org/living-with-22q/22q-stories/thomas	FALSE	FALSE
22q11DSSlide225.png	22q11DS	225	https://22qfamilyfoundation.org/living-with-22q/22q-stories/	FALSE	FALSE
22q11DSSlide226.png	22q11DS	226	https://www.gemssforschools.org/conditions/22q/default	FALSE	FALSE
22q11DSSlide227.png	22q11DS	227	https://www.fdna.com/blog/izzys-journey-22q-chd/	FALSE	FALSE
22q11DSSlide228.png	22q11DS	228	https://www.nature.com/articles/gim20016	FALSE	FALSE
22q11DSSlide229.png	22q11DS	229	https://www.nature.com/articles/gim20016	FALSE	FALSE
22q11DSSlide230.png	22q11DS	230	https://www.nature.com/articles/gim20016	FALSE	FALSE
22q11DSSlide231.png	22q11DS	231	https://www.ncbi.nlm.nih.gov/pmc/articles/PMC4900471/	FALSE	FALSE
22q11DSSlide232.png	22q11DS	232	https://www.ncbi.nlm.nih.gov/pmc/articles/PMC4900471/	FALSE	FALSE
22q11DSSlide233.png	22q11DS	233	https://www.ncbi.nlm.nih.gov/pmc/articles/PMC4900471/	FALSE	FALSE
22q11DSSlide234.png	22q11DS	234	https://www.ncbi.nlm.nih.gov/pmc/articles/PMC4900471/	FALSE	FALSE
22q11DSSlide235.png	22q11DS	235	https://onlinelibrary.wiley.com/doi/epdf/10.1002/ajmg.a.36711	FALSE	FALSE
22q11DSSlide236.png	22q11DS	236	https://onlinelibrary.wiley.com/doi/epdf/10.1002/ajmg.a.36711	FALSE	FALSE
22q11DSSlide237.png	22q11DS	237	https://onlinelibrary.wiley.com/doi/epdf/10.1002/ajmg.a.36711	FALSE	FALSE
22q11DSSlide238.png	22q11DS	238	https://deepblue.lib.umich.edu/bitstream/handle/2027.42/34651/18_ftp.pdf?sequence=1&isAllowed=y	FALSE	FALSE
22q11DSSlide239.png	22q11DS	239	https://deepblue.lib.umich.edu/bitstream/handle/2027.42/34651/18_ftp.pdf?sequence=1&isAllowed=y	FALSE	FALSE
22q11DSSlide240.png	22q11DS	240	https://deepblue.lib.umich.edu/bitstream/handle/2027.42/34651/18_ftp.pdf?sequence=1&isAllowed=y	FALSE	FALSE
22q11DSSlide241.png	22q11DS	241	https://www.karger.com/Article/Pdf/101772	FALSE	FALSE
22q11DSSlide242.png	22q11DS	242	https://www.karger.com/Article/Pdf/101772	FALSE	FALSE
22q11DSSlide243.png	22q11DS	243	https://www.karger.com/Article/FullText/477598	FALSE	FALSE
22q11DSSlide244.png	22q11DS	244	https://www.ncbi.nlm.nih.gov/pmc/articles/PMC4262098/	FALSE	FALSE
22q11DSSlide245.png	22q11DS	245	https://www.ncbi.nlm.nih.gov/pmc/articles/PMC4262098/	FALSE	FALSE
22q11DSSlide246.png	22q11DS	246	https://www.ncbi.nlm.nih.gov/pmc/articles/PMC4262098/	FALSE	FALSE
22q11DSSlide247.png	22q11DS	247	https://www.ncbi.nlm.nih.gov/pmc/articles/PMC4262098/	FALSE	FALSE
22q11DSSlide248.png	22q11DS	248	https://www.ncbi.nlm.nih.gov/pmc/articles/PMC4262098/	FALSE	FALSE
22q11DSSlide249.png	22q11DS	249	https://www.ncbi.nlm.nih.gov/pmc/articles/PMC4262098/	FALSE	FALSE
22q11DSSlide250.png	22q11DS	250	https://onlinelibrary.wiley.com/doi/full/10.1002/ajmg.a.30756	FALSE	FALSE
22q11DSSlide251.png	22q11DS	251	https://onlinelibrary.wiley.com/doi/full/10.1002/ajmg.a.30756	FALSE	FALSE
22q11DSSlide252.png	22q11DS	252	https://onlinelibrary.wiley.com/doi/full/10.1002/ajmg.a.30756	FALSE	FALSE
22q11DSSlide253.png	22q11DS	253	https://onlinelibrary.wiley.com/doi/full/10.1002/ajmg.a.30756	FALSE	FALSE
22q11DSSlide254.png	22q11DS	254	https://jmg.bmj.com/content/42/11/871.long	FALSE	FALSE
22q11DSSlide255.png	22q11DS	255	https://jmg.bmj.com/content/42/11/871.long	FALSE	FALSE
22q11DSSlide256.png	22q11DS	256	https://jmg.bmj.com/content/42/11/871.long	FALSE	FALSE
22q11DSSlide258.png	22q11DS	258	https://onlinelibrary.wiley.com/doi/epdf/10.1002/%28SICI%291096-8628%2819961218%2966%3A3%3C250%3A%3AAID-AJMG2%3E3.0.CO%3B2-T	FALSE	FALSE
22q11DSSlide259.png	22q11DS	259	http://www.samj.org.za/index.php/samj/article/view/11003/7438	FALSE	FALSE
22q11DSSlide260.png	22q11DS	260	https://onlinelibrary.wiley.com/doi/epdf/10.1002/ajmg.1320530314	FALSE	FALSE
22q11DSSlide261.png	22q11DS	261	https://link.springer.com/content/pdf/10.1007/s004310050762.pdf	FALSE	FALSE
22q11DSSlide262.png	22q11DS	262	https://onlinelibrary.wiley.com/doi/full/10.1002/ajmg.a.32378	FALSE	FALSE
22q11DSSlide263.png	22q11DS	263	https://pediatrics.aappublications.org/content/pediatrics/89/5/915.full.pdf	FALSE	FALSE
22q11DSSlide264.png	22q11DS	264	https://www.sciencedirect.com/science/article/pii/S174868150800315X?via%3Dihub	FALSE	FALSE
22q11DSSlide265.png	22q11DS	265	https://jmg.bmj.com/content/jmedgenet/34/10/798.full.pdf	FALSE	FALSE
22q11DSSlide266.png	22q11DS	266	https://reader.elsevier.com/reader/sd/pii/S0022347697800856?token=10CF6911771259CE91C67D0B7A72F99EAF8D9B6B865B3C64571F5B4B619A4FBB385C6BC646885247F8A4C354604F7203	FALSE	FALSE
22q11DSSlide267.png	22q11DS	267	https://reader.elsevier.com/reader/sd/pii/S0022347697800856?token=10CF6911771259CE91C67D0B7A72F99EAF8D9B6B865B3C64571F5B4B619A4FBB385C6BC646885247F8A4C354604F7203	FALSE	FALSE
22q11DSSlide268.png	22q11DS	268	https://link.springer.com/content/pdf/10.1007/s00702-007-0766-9.pdf	FALSE	FALSE
22q11DSSlide269.png	22q11DS	269	https://link.springer.com/content/pdf/10.1007/s00702-007-0766-9.pdf	FALSE	FALSE
22q11DSSlide270.png	22q11DS	270	https://link.springer.com/article/10.1007%2Fs00106-003-0954-3	FALSE	FALSE
22q11DSSlide271.png	22q11DS	271	https://onlinelibrary.wiley.com/doi/full/10.1002/ajmg.a.31787	FALSE	FALSE
22q11DSSlide272.png	22q11DS	272	https://onlinelibrary.wiley.com/doi/abs/10.1002/ajmg.a.38199	FALSE	FALSE
22q11DSSlide273.png	22q11DS	273	https://onlinelibrary.wiley.com/doi/abs/10.1002/ajmg.a.38199	FALSE	FALSE
22q11DSSlide274.png	22q11DS	274	https://onlinelibrary.wiley.com/doi/abs/10.1002/ajmg.a.38199	FALSE	FALSE
22q11DSSlide275.png	22q11DS	275	https://onlinelibrary.wiley.com/doi/abs/10.1002/ajmg.a.38199	FALSE	FALSE
22q11DSSlide276.png	22q11DS	276	https://onlinelibrary.wiley.com/doi/abs/10.1002/ajmg.a.38199	FALSE	FALSE
22q11DSSlide278.png	22q11DS	278	https://onlinelibrary.wiley.com/doi/abs/10.1002/ajmg.a.38199	FALSE	FALSE
22q11DSSlide279.png	22q11DS	279	https://onlinelibrary.wiley.com/doi/abs/10.1002/ajmg.a.38199	FALSE	FALSE
22q11DSSlide280.png	22q11DS	280	https://onlinelibrary.wiley.com/doi/abs/10.1002/ajmg.a.38199	FALSE	FALSE
22q11DSSlide281.png	22q11DS	281	https://onlinelibrary.wiley.com/doi/abs/10.1002/ajmg.a.38199	FALSE	FALSE
22q11DSSlide282.png	22q11DS	282	https://onlinelibrary.wiley.com/doi/abs/10.1002/ajmg.a.38199	FALSE	FALSE
22q11DSSlide283.png	22q11DS	283	https://onlinelibrary.wiley.com/doi/abs/10.1002/ajmg.a.38199	FALSE	FALSE
22q11DSSlide284.png	22q11DS	284	https://onlinelibrary.wiley.com/doi/abs/10.1002/ajmg.a.38199	FALSE	FALSE
22q11DSSlide285.png	22q11DS	285	https://onlinelibrary.wiley.com/doi/abs/10.1002/ajmg.a.38199	FALSE	FALSE
22q11DSSlide286.png	22q11DS	286	https://onlinelibrary.wiley.com/doi/abs/10.1002/ajmg.a.38199	FALSE	FALSE
22q11DSSlide287.png	22q11DS	287	https://onlinelibrary.wiley.com/doi/abs/10.1002/ajmg.a.38199	FALSE	FALSE
22q11DSSlide288.png	22q11DS	288	https://onlinelibrary.wiley.com/doi/abs/10.1002/ajmg.a.38199	FALSE	FALSE
22q11DSSlide289.png	22q11DS	289	https://onlinelibrary.wiley.com/doi/abs/10.1002/ajmg.a.38199	FALSE	FALSE
22q11DSSlide290.png	22q11DS	290	https://onlinelibrary.wiley.com/doi/abs/10.1002/ajmg.a.38199	FALSE	FALSE
22q11DSSlide291.png	22q11DS	291	https://onlinelibrary.wiley.com/doi/abs/10.1002/ajmg.a.38199	FALSE	FALSE
22q11DSSlide292.png	22q11DS	292	https://onlinelibrary.wiley.com/doi/abs/10.1002/ajmg.a.38199	FALSE	FALSE
22q11DSSlide293.png	22q11DS	293	https://onlinelibrary.wiley.com/doi/abs/10.1002/ajmg.a.38199	FALSE	FALSE
22q11DSSlide294.png	22q11DS	294	https://onlinelibrary.wiley.com/doi/abs/10.1002/ajmg.a.38199	FALSE	FALSE
22q11DSSlide295.png	22q11DS	295	https://onlinelibrary.wiley.com/doi/abs/10.1002/ajmg.a.38199	FALSE	FALSE
22q11DSSlide296.png	22q11DS	296	https://onlinelibrary.wiley.com/doi/abs/10.1002/ajmg.a.38199	FALSE	FALSE
22q11DSSlide297.png	22q11DS	297	https://onlinelibrary.wiley.com/doi/abs/10.1002/ajmg.a.38199	FALSE	FALSE
22q11DSSlide298.png	22q11DS	298	https://onlinelibrary.wiley.com/doi/abs/10.1002/ajmg.a.38199	FALSE	FALSE
22q11DSSlide299.png	22q11DS	299	https://onlinelibrary.wiley.com/doi/abs/10.1002/ajmg.a.38199	FALSE	FALSE
22q11DSSlide300.png	22q11DS	300	https://onlinelibrary.wiley.com/doi/abs/10.1002/ajmg.a.38199	FALSE	FALSE
22q11DSSlide301.png	22q11DS	301	https://onlinelibrary.wiley.com/doi/abs/10.1002/ajmg.a.38199	FALSE	FALSE
22q11DSSlide302.png	22q11DS	302	https://onlinelibrary.wiley.com/doi/abs/10.1002/ajmg.a.38199	FALSE	FALSE
22q11DSSlide303.png	22q11DS	303	https://research.nhgri.nih.gov/atlas/condition/22q11-2-deletion-syndrome	FALSE	FALSE
22q11DSSlide304.png	22q11DS	304	https://research.nhgri.nih.gov/atlas/condition/22q11-2-deletion-syndrome	FALSE	FALSE
22q11DSSlide305.png	22q11DS	305	https://research.nhgri.nih.gov/atlas/condition/22q11-2-deletion-syndrome	FALSE	FALSE
22q11DSSlide306.png	22q11DS	306	https://research.nhgri.nih.gov/atlas/condition/22q11-2-deletion-syndrome	FALSE	FALSE
22q11DSSlide307.png	22q11DS	307	https://research.nhgri.nih.gov/atlas/condition/22q11-2-deletion-syndrome	FALSE	FALSE
22q11DSSlide308.png	22q11DS	308	https://research.nhgri.nih.gov/atlas/condition/22q11-2-deletion-syndrome	FALSE	FALSE
22q11DSSlide309.png	22q11DS	309	https://research.nhgri.nih.gov/atlas/condition/22q11-2-deletion-syndrome	FALSE	FALSE
22q11DSSlide310.png	22q11DS	310	https://research.nhgri.nih.gov/atlas/condition/22q11-2-deletion-syndrome	FALSE	FALSE
22q11DSSlide311.png	22q11DS	311	https://research.nhgri.nih.gov/atlas/condition/22q11-2-deletion-syndrome	FALSE	FALSE
22q11DSSlide312.png	22q11DS	312	https://research.nhgri.nih.gov/atlas/condition/22q11-2-deletion-syndrome	FALSE	FALSE
22q11DSSlide313.png	22q11DS	313	https://research.nhgri.nih.gov/atlas/condition/22q11-2-deletion-syndrome	FALSE	FALSE
22q11DSSlide315.png	22q11DS	315	https://research.nhgri.nih.gov/atlas/condition/22q11-2-deletion-syndrome	FALSE	FALSE
22q11DSSlide316.png	22q11DS	316	https://onlinelibrary.wiley.com/doi/abs/10.1002/ajmg.a.38199	FALSE	FALSE
22q11DSSlide317.png	22q11DS	317	https://onlinelibrary.wiley.com/doi/abs/10.1002/ajmg.a.38199	FALSE	FALSE
22q11DSSlide319.png	22q11DS	319	https://22qfamilyfoundation.org/living-with-22q/22q-stories/evan-12-years-old	FALSE	FALSE
22q11DSSlide320.png	22q11DS	320	https://22qfamilyfoundation.org/living-with-22q/22q-stories/jerrell	FALSE	FALSE
22q11DSSlide321.png	22q11DS	321	https://22qfamilyfoundation.org/living-with-22q/22q-stories/kirsten	FALSE	FALSE
22q11DSSlide322.png	22q11DS	322	https://22qfamilyfoundation.org/living-with-22q/22q-stories/alexaly	FALSE	FALSE
22q11DSSlide323.png	22q11DS	323	https://22qfamilyfoundation.org/living-with-22q/22q-stories/christian	FALSE	FALSE
22q11DSSlide324.png	22q11DS	324	https://22qfamilyfoundation.org/living-with-22q/22q-stories/braeden-%E2%80%93-9-years-old	FALSE	FALSE
22q11DSSlide325.png	22q11DS	325	https://22qfamilyfoundation.org/living-with-22q/22q-stories/kirsten-13-years-old	FALSE	FALSE
22q11DSSlide326.png	22q11DS	326	https://22qfamilyfoundation.org/living-with-22q/22q-stories/ohia-%E2%80%93-9-years-old	FALSE	FALSE
22q11DSSlide327.png	22q11DS	327	https://22qfamilyfoundation.org/living-with-22q/22q-stories/mason-5-years-old	FALSE	FALSE
22q11DSSlide328.png	22q11DS	328	https://22qfamilyfoundation.org/living-with-22q/22q-stories/jordyn-14-years-old	FALSE	FALSE
22q11DSSlide329.png	22q11DS	329	https://onlinelibrary.wiley.com/doi/full/10.1002/ajmg.a.37614	FALSE	FALSE
22q11DSSlide330.png	22q11DS	330	https://onlinelibrary.wiley.com/doi/full/10.1002/ajmg.a.37614	FALSE	FALSE
22q11DSSlide331.png	22q11DS	331	https://www.cmaj.ca/content/178/4/391.full	FALSE	FALSE
22q11DSSlide332.png	22q11DS	332	https://jmg.bmj.com/content/jmedgenet/30/10/822.full.pdf	FALSE	FALSE
22q11DSSlide333.png	22q11DS	333	https://www.sciencedirect.com/science/article/pii/S0140673603146326?via%3Dihub	FALSE	FALSE
22q11DSSlide334.png	22q11DS	334	https://craniofacial.org/en/content/velocardiofacial-syndrome-vcfs	FALSE	FALSE
22q11DSSlide335.png	22q11DS	335	https://jnnp.bmj.com/content/73/5/600	FALSE	FALSE
22q11DSSlide337.png	22q11DS	337	https://www.nature.com/articles/gim200112	FALSE	FALSE
22q11DSSlide338.png	22q11DS	338	https://www.nature.com/articles/gim200875	FALSE	FALSE
22q11DSSlide339.png	22q11DS	339	https://www.nature.com/articles/gim200875	FALSE	FALSE
22q11DSSlide340.png	22q11DS	340	https://22qfamilyfoundation.org/sites/default/files/gallery/Phillip.jpg	FALSE	FALSE
22q11DSSlide341.png	22q11DS	341	https://22qfamilyfoundation.org/living-with-22q/22q-stories/michelle-leigh-padilla	FALSE	FALSE
22q11DSSlide342.png	22q11DS	342	https://22qfamilyfoundation.org/living-with-22q/22q-stories/colleen	FALSE	FALSE
22q11DSSlide343.png	22q11DS	343	https://22qfamilyfoundation.org/living-with-22q/22q-stories/levi-18-years-old	FALSE	FALSE
22q11DSSlide344.png	22q11DS	344	https://www.indianpediatrics.net/dec2005/dec-1236-1239.htm	FALSE	FALSE
22q11DSSlide345.png	22q11DS	345	https://casereports.bmj.com/content/2015/bcr-2014-208903	FALSE	FALSE
22q11DSSlide346.png	22q11DS	346	https://www.denverpost.com/2007/12/25/aurora-mans-survival-mystifying/	FALSE	FALSE
22q11DSSlide347.png	22q11DS	347	https://casereports.bmj.com/content/2015/bcr-2014-203737.full	FALSE	FALSE
22q11DSSlide348.png	22q11DS	348	https://22qfamilyfoundation.org/living-with-22q/all-in-the-family/hagan-family	FALSE	FALSE
22q11DSSlide349.png	22q11DS	349	https://www.nature.com/articles/gim20016	FALSE	FALSE
22q11DSSlide350.png	22q11DS	350	https://www.nature.com/articles/gim20016	FALSE	FALSE
22q11DSSlide351.png	22q11DS	351	https://www.nature.com/articles/gim20016	FALSE	FALSE
22q11DSSlide352.png	22q11DS	352	https://www.nature.com/articles/gim20016	FALSE	FALSE
22q11DSSlide353.png	22q11DS	353	https://www.nature.com/articles/gim20016	FALSE	FALSE
22q11DSSlide354.png	22q11DS	354	https://www.nature.com/articles/gim20016	FALSE	FALSE
22q11DSSlide355.png	22q11DS	355	https://www.sciencedirect.com/science/article/pii/S0167527307018967?via%3Dihub	FALSE	FALSE
22q11DSSlide356.png	22q11DS	356	https://www.sciencedirect.com/science/article/pii/S0167527307018967?via%3Dihub	FALSE	FALSE
22q11DSSlide357.png	22q11DS	357	https://www.sciencedirect.com/science/article/pii/S0167527307018967?via%3Dihub	FALSE	FALSE
22q11DSSlide358.png	22q11DS	358	https://www.sciencedirect.com/science/article/pii/S0167527307018967?via%3Dihub	FALSE	FALSE
22q11DSSlide359.png	22q11DS	359	https://www.ncbi.nlm.nih.gov/pmc/articles/PMC4900471/	FALSE	FALSE
22q11DSSlide360.png	22q11DS	360	https://www.ncbi.nlm.nih.gov/pmc/articles/PMC4900471/	FALSE	FALSE
22q11DSSlide361.png	22q11DS	361	https://www.ncbi.nlm.nih.gov/pmc/articles/PMC4900471/	FALSE	FALSE
22q11DSSlide362.png	22q11DS	362	https://www.ncbi.nlm.nih.gov/pmc/articles/PMC4900471/	FALSE	FALSE
22q11DSSlide363.png	22q11DS	363	https://www.ncbi.nlm.nih.gov/pmc/articles/PMC4900471/	FALSE	FALSE
22q11DSSlide364.png	22q11DS	364	https://onlinelibrary.wiley.com/doi/epdf/10.1002/ajmg.a.36711	FALSE	FALSE
22q11DSSlide365.png	22q11DS	365	https://onlinelibrary.wiley.com/doi/epdf/10.1002/ajmg.a.36711	FALSE	FALSE
22q11DSSlide366.png	22q11DS	366	https://onlinelibrary.wiley.com/doi/epdf/10.1002/ajmg.a.36711	FALSE	FALSE
22q11DSSlide367.png	22q11DS	367	https://onlinelibrary.wiley.com/doi/epdf/10.1002/ajmg.a.36711	FALSE	FALSE
22q11DSSlide368.png	22q11DS	368	https://www.cambridge.org/core/services/aop-cambridge-core/content/view/42BF7CE56E8D27B9313741AB4A17EB55/S000712500014958Xa.pdf/chromosome_22qll_deletions.pdf	FALSE	FALSE
22q11DSSlide369.png	22q11DS	369	https://www.nature.com/articles/gim20014	FALSE	FALSE
22q11DSSlide370.png	22q11DS	370	http://www.tijdschriftvoorpsychiatrie.nl/assets/articles/articles_2910pdf.pdf	FALSE	FALSE
22q11DSSlide371.png	22q11DS	371	https://casereports.bmj.com/content/2018/bcr-2017-224108.long	FALSE	FALSE
22q11DSSlide372.png	22q11DS	372	https://casereports.bmj.com/content/2018/bcr-2017-223751.long	FALSE	FALSE
22q11DSSlide373.png	22q11DS	373	https://link.springer.com/epdf/10.1007/s004310000647?sharing_token=VQ16FX0fQ7vXZG4nADhmN_e4RwlQNchNByi7wbcMAY7LoTVv_z9UdxM5GIcfnnh-LUI6PZxh7cmxFUivsIexK-F02CxVDeczp8V99heCqvDEJeeLc4lV1XU4n69CcJ0nW89TerFcmsIalgkaFptqxw%3D%3D	FALSE	FALSE
22q11DSSlide374.png	22q11DS	374	https://link.springer.com/epdf/10.1007/s004310000647?sharing_token=VQ16FX0fQ7vXZG4nADhmN_e4RwlQNchNByi7wbcMAY7LoTVv_z9UdxM5GIcfnnh-LUI6PZxh7cmxFUivsIexK-F02CxVDeczp8V99heCqvDEJeeLc4lV1XU4n69CcJ0nW89TerFcmsIalgkaFptqxw%3D%3D	FALSE	FALSE
22q11DSSlide375.png	22q11DS	375	https://deepblue.lib.umich.edu/bitstream/handle/2027.42/34651/18_ftp.pdf?sequence=1&isAllowed=y	FALSE	FALSE
22q11DSSlide376.png	22q11DS	376	https://bmcmedgenet.biomedcentral.com/articles/10.1186/1471-2350-13-122	FALSE	FALSE
22q11DSSlide377.png	22q11DS	377	https://www.ncbi.nlm.nih.gov/pmc/articles/PMC4262098/	FALSE	FALSE
22q11DSSlide378.png	22q11DS	378	https://onlinelibrary.wiley.com/doi/full/10.1002/ajmg.a.30756	FALSE	FALSE
22q11DSSlide379.png	22q11DS	379	https://onlinelibrary.wiley.com/doi/full/10.1002/ajmg.a.30756	FALSE	FALSE
22q11DSSlide380.png	22q11DS	380	https://onlinelibrary.wiley.com/doi/full/10.1002/ajmg.a.30756	FALSE	FALSE
22q11DSSlide381.png	22q11DS	381	https://onlinelibrary.wiley.com/doi/full/10.1002/ajmg.a.30756	FALSE	FALSE
22q11DSSlide382.png	22q11DS	382	https://onlinelibrary.wiley.com/doi/full/10.1002/ajmg.a.30756	FALSE	FALSE
22q11DSSlide384.png	22q11DS	384	https://onlinelibrary.wiley.com/doi/epdf/10.1002/%28SICI%291096-8628%2819961218%2966%3A3%3C250%3A%3AAID-AJMG2%3E3.0.CO%3B2-T	FALSE	FALSE
22q11DSSlide385.png	22q11DS	385	https://onlinelibrary.wiley.com/doi/epdf/10.1002/ajmg.1320530314	FALSE	FALSE
22q11DSSlide386.png	22q11DS	386	https://onlinelibrary.wiley.com/doi/epdf/10.1002/ajmg.1320530314	FALSE	FALSE
22q11DSSlide388.png	22q11DS	388	https://onlinelibrary.wiley.com/doi/full/10.1002/ajmg.a.36083	FALSE	FALSE
22q11DSSlide389.png	22q11DS	389	https://onlinelibrary.wiley.com/doi/full/10.1002/ajmg.1178	FALSE	FALSE
22q11DSSlide390.png	22q11DS	390	https://onlinelibrary.wiley.com/doi/full/10.1002/ajmg.1178	FALSE	FALSE
22q11DSSlide391.png	22q11DS	391	https://www.thieme-connect.com/products/ejournals/pdf/10.1055/s-2005-915566.pdf	FALSE	FALSE
22q11DSSlide392.png	22q11DS	392	https://www.thieme-connect.com/products/ejournals/pdf/10.1055/s-2005-915566.pdf	FALSE	FALSE
22q11DSSlide393.png	22q11DS	393	https://www.ncbi.nlm.nih.gov/pmc/articles/PMC1761663/	FALSE	FALSE
22q11DSSlide394.png	22q11DS	394	https://jmg.bmj.com/content/jmedgenet/34/10/798.full.pdf	FALSE	FALSE
22q11DSSlide395.png	22q11DS	395	https://jmg.bmj.com/content/jmedgenet/34/10/798.full.pdf	FALSE	FALSE
22q11DSSlide396.png	22q11DS	396	https://link.springer.com/content/pdf/10.1007/s00115-001-1223-x.pdf	FALSE	FALSE
22q11DSSlide397.png	22q11DS	397	https://link.springer.com/content/pdf/10.1007/s00702-007-0766-9.pdf	FALSE	FALSE
22q11DSSlide398.png	22q11DS	398	https://link.springer.com/content/pdf/10.1007/s001080170110.pdf	FALSE	FALSE
22q11DSSlide399.png	22q11DS	399	http://www.njmonline.nl/getpdf.php?id=769	FALSE	FALSE
22q11DSSlide400.png	22q11DS	400	https://onlinelibrary.wiley.com/doi/abs/10.1002/ajmg.a.38199	FALSE	FALSE
22q11DSSlide401.png	22q11DS	401	https://onlinelibrary.wiley.com/doi/abs/10.1002/ajmg.a.38199	FALSE	FALSE
22q11DSSlide402.png	22q11DS	402	https://onlinelibrary.wiley.com/doi/abs/10.1002/ajmg.a.38199	FALSE	FALSE
22q11DSSlide403.png	22q11DS	403	https://onlinelibrary.wiley.com/doi/abs/10.1002/ajmg.a.38199	FALSE	FALSE
22q11DSSlide404.png	22q11DS	404	https://onlinelibrary.wiley.com/doi/abs/10.1002/ajmg.a.38199	FALSE	FALSE
22q11DSSlide405.png	22q11DS	405	https://onlinelibrary.wiley.com/doi/abs/10.1002/ajmg.a.38199	FALSE	FALSE
22q11DSSlide406.png	22q11DS	406	https://onlinelibrary.wiley.com/doi/abs/10.1002/ajmg.a.38199	FALSE	FALSE
22q11DSSlide407.png	22q11DS	407	https://onlinelibrary.wiley.com/doi/abs/10.1002/ajmg.a.38199	FALSE	FALSE
22q11DSSlide408.png	22q11DS	408	https://onlinelibrary.wiley.com/doi/abs/10.1002/ajmg.a.38199	FALSE	FALSE
22q11DSSlide409.png	22q11DS	409	https://onlinelibrary.wiley.com/doi/abs/10.1002/ajmg.a.38199	FALSE	FALSE
22q11DSSlide410.png	22q11DS	410	https://onlinelibrary.wiley.com/doi/abs/10.1002/ajmg.a.38199	FALSE	FALSE
22q11DSSlide411.png	22q11DS	411	https://onlinelibrary.wiley.com/doi/abs/10.1002/ajmg.a.38199	FALSE	FALSE
22q11DSSlide412.png	22q11DS	412	https://onlinelibrary.wiley.com/doi/abs/10.1002/ajmg.a.38199	FALSE	FALSE
22q11DSSlide413.png	22q11DS	413	https://onlinelibrary.wiley.com/doi/abs/10.1002/ajmg.a.38199	FALSE	FALSE
22q11DSSlide414.png	22q11DS	414	https://onlinelibrary.wiley.com/doi/abs/10.1002/ajmg.a.38199	FALSE	FALSE
22q11DSSlide415.png	22q11DS	415	https://onlinelibrary.wiley.com/doi/abs/10.1002/ajmg.a.38199	FALSE	FALSE
22q11DSSlide416.png	22q11DS	416	https://onlinelibrary.wiley.com/doi/abs/10.1002/ajmg.a.38199	FALSE	FALSE
22q11DSSlide417.png	22q11DS	417	https://onlinelibrary.wiley.com/doi/abs/10.1002/ajmg.a.38199	FALSE	FALSE
22q11DSSlide418.png	22q11DS	418	https://onlinelibrary.wiley.com/doi/abs/10.1002/ajmg.a.38199	FALSE	FALSE
22q11DSSlide419.png	22q11DS	419	https://onlinelibrary.wiley.com/doi/abs/10.1002/ajmg.a.38199	FALSE	FALSE
22q11DSSlide420.png	22q11DS	420	https://onlinelibrary.wiley.com/doi/abs/10.1002/ajmg.a.38199	FALSE	FALSE
22q11DSSlide421.png	22q11DS	421	https://onlinelibrary.wiley.com/doi/abs/10.1002/ajmg.a.38199	FALSE	FALSE
22q11DSSlide422.png	22q11DS	422	https://onlinelibrary.wiley.com/doi/abs/10.1002/ajmg.a.38199	FALSE	FALSE
22q11DSSlide423.png	22q11DS	423	https://onlinelibrary.wiley.com/doi/abs/10.1002/ajmg.a.38199	FALSE	FALSE
22q11DSSlide424.png	22q11DS	424	https://onlinelibrary.wiley.com/doi/abs/10.1002/ajmg.a.38199	FALSE	FALSE
22q11DSSlide425.png	22q11DS	425	https://onlinelibrary.wiley.com/doi/abs/10.1002/ajmg.a.38199	FALSE	FALSE
22q11DSSlide426.png	22q11DS	426	https://onlinelibrary.wiley.com/doi/abs/10.1002/ajmg.a.38199	FALSE	FALSE
22q11DSSlide427.png	22q11DS	427	https://research.nhgri.nih.gov/atlas/condition/22q11-2-deletion-syndrome	FALSE	FALSE
22q11DSSlide428.png	22q11DS	428	https://22qfamilyfoundation.org/living-with-22q/22q-stories/will	FALSE	FALSE
22q11DSSlide429.png	22q11DS	429	https://22qfamilyfoundation.org/living-with-22q/22q-stories/jeff	FALSE	FALSE
22q11DSSlide430.png	22q11DS	430	https://22qfamilyfoundation.org/living-with-22q/22q-stories/jd	FALSE	FALSE
22q11DSSlide431.png	22q11DS	431	https://22qfamilyfoundation.org/living-with-22q/22q-stories/laura-0	FALSE	FALSE
22q11DSSlide432.png	22q11DS	432	https://22qfamilyfoundation.org/living-with-22q/22q-stories/tessa	FALSE	FALSE
22q11DSSlide433.png	22q11DS	433	https://22qfamilyfoundation.org/living-with-22q/all-in-the-family/michelle-herm	FALSE	FALSE
22q11DSSlide434.png	22q11DS	434	https://22qfamilyfoundation.org/living-with-22q/all-in-the-family/gracie-chavez	FALSE	FALSE
22q11DSSlide435.png	22q11DS	435	https://22qfamilyfoundation.org/living-with-22q/all-in-the-family/jackson-drake	FALSE	FALSE
22q11DSSlide436.png	22q11DS	436	https://22qfamilyfoundation.org/living-with-22q/all-in-the-family/drew-yost	FALSE	FALSE
22q11DSSlide437.png	22q11DS	437	https://22qfamilyfoundation.org/living-with-22q/all-in-the-family/brett-pevey	FALSE	FALSE
22q11DSSlide438.png	22q11DS	438	https://www.bloglovin.com/@christylabat/my-life-experience	FALSE	FALSE
22q11DSSlide439.png	22q11DS	439	https://22qfamilyfoundation.org/living-with-22q/all-in-the-family/meet-thompsons	FALSE	FALSE
22q11DSSlide440.png	22q11DS	440	https://22qfamilyfoundation.org/living-with-22q/all-in-the-family/meet-alex	FALSE	FALSE
22q11DSSlide441.png	22q11DS	441	https://22qfamilyfoundation.org/living-with-22q/all-in-the-family/hogans	FALSE	FALSE
22q11DSSlide442.png	22q11DS	442	https://22qfamilyfoundation.org/living-with-22q/all-in-the-family/olsons	FALSE	FALSE
22q11DSSlide443.png	22q11DS	443	https://22qfamilyfoundation.org/living-with-22q/all-in-the-family/hannah-schilling	FALSE	FALSE
22q11DSSlide444.png	22q11DS	444	https://22qfamilyfoundation.org/living-with-22q/all-in-the-family/nadia-zomorodian	FALSE	FALSE
22q11DSSlide445.png	22q11DS	445	https://22qfamilyfoundation.org/living-with-22q/all-in-the-family/keir-family	FALSE	FALSE
22q11DSSlide446.png	22q11DS	446	https://22qfamilyfoundation.org/living-with-22q/all-in-the-family/bredwells	FALSE	FALSE
22q11DSSlide447.png	22q11DS	447	https://22qfamilyfoundation.org/living-with-22q/all-in-the-family/ripsam-family	FALSE	FALSE
22q11DSSlide448.png	22q11DS	448	https://22qfamilyfoundation.org/living-with-22q/all-in-the-family/gassman-family	FALSE	FALSE
22q11DSSlide449.png	22q11DS	449	https://www.youtube.com/watch?v=TtsPtu-AzJ8	FALSE	FALSE
22q11DSSlide450.png	22q11DS	450	https://22qfamilyfoundation.org/living-with-22q/all-in-the-family/nordmeyer-family	FALSE	FALSE
22q11DSSlide451.png	22q11DS	451	https://22qfamilyfoundation.org/living-with-22q/all-in-the-family/coates-family	FALSE	FALSE
22q11DSSlide452.png	22q11DS	452	https://22qfamilyfoundation.org/living-with-22q/all-in-the-family/peterson-family	FALSE	FALSE
22q11DSSlide453.png	22q11DS	453	https://22qfamilyfoundation.org/living-with-22q/all-in-the-family/mcclellan-family	FALSE	FALSE
22q11DSSlide455.png	22q11DS	455	https://positiveexposure.org/gallery/#ad-image-1	FALSE	FALSE
22q11DSSlide456.png	22q11DS	456	https://link.springer.com/article/10.1007/s00431-013-2240-z	FALSE	FALSE
22q11DSSlide457.png	22q11DS	457	https://www.sciencedirect.com/science/article/pii/S0735109704022491	FALSE	FALSE
22q11DSSlide458.png	22q11DS	458	https://www.sciencedirect.com/science/article/pii/S0735109704022491	FALSE	FALSE
22q11DSSlide459.png	22q11DS	459	https://reader.elsevier.com/reader/sd/pii/B9780123838346000525?token=EE268800F619846455FE329D6C626FA2752DD6FD08E8E2F3170B177626DCEAF0D31EF99EC1622C66BEBB5913E02BA810&originRegion=us-east-1&originCreation=20210527185838	FALSE	FALSE
22q11DSSlide460.png	22q11DS	460	https://22qfamilyfoundation.org/news/11/20/2018/why-should-you-consider-internship-after-college	FALSE	FALSE
22q11DSSlide461.png	22q11DS	461	https://22q.org/resources/for-families/book-lists/	FALSE	FALSE
22q11DSSlide462.png	22q11DS	462	https://22q.org/resources/for-families/	FALSE	FALSE
22q11DSSlide463.png	22q11DS	463	https://22q.org/resources/for-families/medical-clinics-usa/	FALSE	FALSE
22q11DSSlide464.png	22q11DS	464	https://22q.org/resources/for-families/covid-19-resources/	FALSE	FALSE
22q11DSSlide465.png	22q11DS	465	https://22q.org/resources/for-families/spanish-resources/	FALSE	FALSE
22q11DSSlide466.png	22q11DS	466	https://22q.org/resources/for-families/other-22q-organizations/	FALSE	FALSE
22q11DSSlide467.png	22q11DS	467	https://22q.org/resources/for-families/clinical-trials/	FALSE	FALSE
22q11DSSlide468.png	22q11DS	468	https://www.nicklauschildrens.org/conditions/chromosome-22q11-2-deletion	FALSE	FALSE
22q11DSSlide469.png	22q11DS	469	https://childrensresearchnetwork.org/knowledge/resources/empowering-yougn-women-with-the-rare-genetic-disorder-22q11-2-deletion-syndrome-to-share-their-lived-experience-and-mental-health-support-needs	FALSE	FALSE
22q11DSSlide470.png	22q11DS	470	https://childrensresearchnetwork.org/knowledge/resources/empowering-yougn-women-with-the-rare-genetic-disorder-22q11-2-deletion-syndrome-to-share-their-lived-experience-and-mental-health-support-needs	FALSE	FALSE
22q11DSSlide471.png	22q11DS	471	https://positiveexposure.org/gallery/#	FALSE	FALSE
22q11DSSlide472.png	22q11DS	472	https://positiveexposure.org/gallery/#	FALSE	FALSE
22q11DSSlide473.png	22q11DS	473	https://positiveexposure.org/gallery/#	FALSE	FALSE
22q11DSSlide474.png	22q11DS	474	https://positiveexposure.org/gallery/#	FALSE	FALSE
22q11DSSlide475.png	22q11DS	475	https://positiveexposure.org/gallery/#	FALSE	FALSE
22q11DSSlide476.png	22q11DS	476	https://positiveexposure.org/gallery/#	FALSE	FALSE
22q11DSSlide477.png	22q11DS	477	https://positiveexposure.org/gallery/#	FALSE	FALSE
22q11DSSlide478.png	22q11DS	478	https://positiveexposure.org/gallery/#	FALSE	FALSE
22q11DSSlide479.png	22q11DS	479	https://positiveexposure.org/gallery/#	FALSE	FALSE
22q11DSSlide480.png	22q11DS	480	https://positiveexposure.org/gallery/#	FALSE	FALSE
22q11DSSlide481.png	22q11DS	481	https://positiveexposure.org/gallery/#	FALSE	FALSE
22q11DSSlide482.png	22q11DS	482	https://positiveexposure.org/gallery/#	FALSE	FALSE
22q11DSSlide483.png	22q11DS	483	https://positiveexposure.org/gallery/#	FALSE	FALSE
22q11DSSlide484.png	22q11DS	484	https://positiveexposure.org/gallery/#	FALSE	FALSE
22q11DSSlide485.png	22q11DS	485	https://positiveexposure.org/gallery/#	FALSE	FALSE
22q11DSSlide486.png	22q11DS	486	https://positiveexposure.org/gallery/#	FALSE	FALSE
22q11DSSlide487.png	22q11DS	487	https://positiveexposure.org/gallery/#	FALSE	FALSE
22q11DSSlide488.png	22q11DS	488	https://positiveexposure.org/gallery/#	FALSE	FALSE
22q11DSSlide489.png	22q11DS	489	https://positiveexposure.org/gallery/#	FALSE	FALSE
22q11DSSlide490.png	22q11DS	490	https://positiveexposure.org/gallery/#	FALSE	FALSE
22q11DSSlide491.png	22q11DS	491	https://positiveexposure.org/gallery/#	FALSE	FALSE
22q11DSSlide492.png	22q11DS	492	https://positiveexposure.org/gallery/#	FALSE	FALSE
22q11DSSlide493.png	22q11DS	493	https://positiveexposure.org/gallery/#	FALSE	FALSE
22q11DSSlide494.png	22q11DS	494	https://positiveexposure.org/gallery/#	FALSE	FALSE
22q11DSSlide495.png	22q11DS	495	https://positiveexposure.org/gallery/#	FALSE	FALSE
22q11DSSlide496.png	22q11DS	496	https://ars.els-cdn.com/content/image/1-s2.0-S2211816017300030-fx1.jpg	FALSE	FALSE
22q11DSSlide497.png	22q11DS	497	https://www.pinterest.com/pin/142285669450967884/	FALSE	FALSE
22q11DSSlide498.png	22q11DS	498	https://answers.childrenshospital.org/joey-bach/	FALSE	FALSE
22q11DSSlide499.png	22q11DS	499	https://onlinelibrary.wiley.com/doi/abs/10.1111/j.1651-2227.2008.00858.x	FALSE	FALSE
22q11DSSlide500.png	22q11DS	500	https://onlinelibrary.wiley.com/doi/abs/10.1111/j.1651-2227.2008.00858.x	FALSE	FALSE
22q11DSSlide501.png	22q11DS	501	https://onlinelibrary.wiley.com/doi/abs/10.1111/j.1651-2227.2008.00858.x	FALSE	FALSE
22q11DSSlide502.png	22q11DS	502	https://onlinelibrary.wiley.com/doi/abs/10.1111/j.1651-2227.2008.00858.x	FALSE	FALSE
22q11DSSlide503.png	22q11DS	503	https://onlinelibrary.wiley.com/doi/abs/10.1111/j.1651-2227.2008.00858.x	FALSE	FALSE
22q11DSSlide504.png	22q11DS	504	https://www.cambridge.org/core/books/secondary-schizophrenia/velocardiofacial-syndrome-chromosome-22q112-deletion-syndrome-as-a-model-of-schizophrenia/810E4A055C09ACE2B140949477A1A743	FALSE	FALSE
22q11DSSlide505.png	22q11DS	505	https://www.sciencedirect.com/science/article/pii/S0165587698000676#FIG1	FALSE	FALSE
22q11DSSlide506.png	22q11DS	506	https://www.sciencedirect.com/science/article/pii/S0165587698000676#FIG1	FALSE	FALSE
22q11DSSlide507.png	22q11DS	507	https://www.oto.theclinics.com/action/showPdf?pii=S0030-6665%2805%2970278-4	FALSE	FALSE
22q11DSSlide508.png	22q11DS	508	https://www.oto.theclinics.com/action/showPdf?pii=S0030-6665%2805%2970278-4	FALSE	FALSE
22q11DSSlide509.png	22q11DS	509	https://www.oto.theclinics.com/action/showPdf?pii=S0030-6665%2805%2970278-4	FALSE	FALSE
22q11DSSlide510.png	22q11DS	510	https://pdfs.semanticscholar.org/7e7d/675560b33a8440ba63547b8f9aab0b032389.pdf?_ga=2.213826388.1192586362.1622154952-926974870.1599589335	FALSE	FALSE
22q11DSSlide511.png	22q11DS	511	https://pdfs.semanticscholar.org/7e7d/675560b33a8440ba63547b8f9aab0b032389.pdf?_ga=2.213826388.1192586362.1622154952-926974870.1599589335	FALSE	FALSE
22q11DSSlide512.png	22q11DS	512	https://journals.healio.com/doi/10.3928/0191-3913-19870901-16	FALSE	FALSE
22q11DSSlide513.png	22q11DS	513	https://www.researchgate.net/publication/295868979_VCF-LIMB/figures?lo=1	FALSE	FALSE
22q11DSSlide514.png	22q11DS	514	https://www.researchgate.net/publication/295868979_VCF-LIMB/figures?lo=1	FALSE	FALSE
22q11DSSlide515.png	22q11DS	515	missing link	FALSE	FALSE
22q11DSSlide516.png	22q11DS	516	https://www.slideshare.net/elutaf/microdeletii-cluj-1714450	FALSE	FALSE
22q11DSSlide517.png	22q11DS	517	https://journals.healio.com/doi/10.3928/01913913-20160427-01	FALSE	FALSE
22q11DSSlide518.png	22q11DS	518	https://www.wbtv.com/story/36776287/unique-mollyskids-disabled-young-adults-in-their-30s/	FALSE	FALSE
22q11DSSlide519.png	22q11DS	519	https://health.ucdavis.edu/mindinstitute/research/22q11/Publications/Simon_Chapter.pdf	FALSE	FALSE
22q11DSSlide520.png	22q11DS	520	https://health.ucdavis.edu/mindinstitute/research/22q11/Publications/Simon_Chapter.pdf	FALSE	FALSE
22q11DSSlide521.png	22q11DS	521	https://health.ucdavis.edu/mindinstitute/research/22q11/Publications/Simon_Chapter.pdf	FALSE	FALSE
22q11DSSlide522.png	22q11DS	522	https://health.ucdavis.edu/mindinstitute/research/22q11/Publications/Simon_Chapter.pdf	FALSE	FALSE
22q11DSSlide523.png	22q11DS	523	https://health.ucdavis.edu/mindinstitute/research/22q11/Publications/Simon_Chapter.pdf	FALSE	FALSE
22q11DSSlide524.png	22q11DS	524	https://casereports.bmj.com/content/casereports/2018/bcr-2018-225765.full.pdf	FALSE	FALSE
22q11DSSlide525.png	22q11DS	525	https://link.springer.com/content/pdf/10.1007%2F978-3-319-98414-8.pdf	FALSE	FALSE
22q11DSSlide526.png	22q11DS	526	https://link.springer.com/content/pdf/10.1007%2F978-3-319-98414-8.pdf	FALSE	FALSE
22q11DSSlide527.png	22q11DS	527	https://www.chop.edu/stories/22q-deletion-syndrome-amirahs-story	FALSE	FALSE
22q11DSSlide528.png	22q11DS	528	https://fundrazr.com/717cO5?ref=ab_8lRvPWBAnuE8lRvPWBAnuE	FALSE	FALSE
22q11DSSlide529.png	22q11DS	529	https://www.22q11ireland.org/22q-young-experts-by-experience-panel-yeep-about-amy/	FALSE	FALSE
22q11DSSlide530.png	22q11DS	530	https://www.change.org/p/ohio-state-senate-make-november-22-official-22q-11-2-deletion-syndrome-day	FALSE	FALSE
22q11DSSlide531.png	22q11DS	531	https://www.22q.org.au/adults-with-22q	FALSE	FALSE
22q11DSSlide532.png	22q11DS	532	https://www.youtube.com/watch?v=9d6amvBrPag	FALSE	FALSE
22q11DSSlide533.png	22q11DS	533	https://www.youtube.com/watch?v=9d6amvBrPag	FALSE	FALSE
22q11DSSlide534.png	22q11DS	534	https://www.youtube.com/watch?v=9d6amvBrPag	FALSE	FALSE
22q11DSSlide535.png	22q11DS	535	https://www.youtube.com/watch?v=9d6amvBrPag	FALSE	FALSE
22q11DSSlide536.png	22q11DS	536	https://pubmed.ncbi.nlm.nih.gov/15472168/	FALSE	FALSE
22q11DSSlide537.png	22q11DS	537	https://www.chegg.com/flashcards/genetic-disorders-4cf61f7f-cd99-4f0d-8878-d91cff4babca/deck	FALSE	FALSE
22q11DSSlide538.png	22q11DS	538	https://www.aaceclinicalcasereports.com/article/S2376-0605(20)30464-8/pdf	FALSE	FALSE
22q11DSSlide539.png	22q11DS	539	https://www.aaceclinicalcasereports.com/article/S2376-0605(20)30464-8/pdf	FALSE	FALSE
22q11DSSlide540.png	22q11DS	540	https://www.eastidahonews.com/2019/08/man-accused-of-killing-girlfriend-does-not-understand-what-is-happening-according-to-documents/	FALSE	FALSE
22q11DSSlide541.png	22q11DS	541	https://www.turnto23.com/news/local-news/taft-college-transitions-young-adults-with-disabilities-to-independence	FALSE	FALSE
22q11DSSlide542.png	22q11DS	542	https://www.rarechromo.org/media/information/Chromosome%2022/22q11.2%20deletion%20syndrome%20(Velo-Cardio-Facial%20Syndrome)%20FTNP.pdf	FALSE	FALSE
22q11DSSlide543.png	22q11DS	543	https://www.facebook.com/pg/Shalleys-Life-with-Digeorge-Syndrome-246632545394471/posts/	FALSE	FALSE
22q11DSSlide544.png	22q11DS	544	https://onlinelibrary.wiley.com/doi/full/10.1002/ajmg.a.30069	FALSE	FALSE
22q11DSSlide545.png	22q11DS	545	https://onlinelibrary.wiley.com/doi/full/10.1002/ajmg.a.30069	FALSE	FALSE
22q11DSSlide546.png	22q11DS	546	https://onlinelibrary.wiley.com/doi/full/10.1002/ajmg.a.30069	FALSE	FALSE
22q11DSSlide547.png	22q11DS	547	https://onlinelibrary.wiley.com/doi/full/10.1002/ajmg.a.30069	FALSE	FALSE
22q11DSSlide548.png	22q11DS	548	https://onlinelibrary.wiley.com/doi/full/10.1002/ajmg.a.30069	FALSE	FALSE
22q11DSSlide549.png	22q11DS	549	https://onlinelibrary.wiley.com/doi/full/10.1002/ajmg.a.30069	FALSE	FALSE
22q11DSSlide550.png	22q11DS	550	https://www.22q11sa.org.za/family-stories/	FALSE	FALSE
22q11DSSlide551.png	22q11DS	551	https://www.22q11sa.org.za/family-stories/	FALSE	FALSE
22q11DSSlide552.png	22q11DS	552	https://www.22q11sa.org.za/family-stories/	FALSE	FALSE
22q11DSSlide553.png	22q11DS	553	https://www.22q11sa.org.za/family-stories/	FALSE	FALSE
22q11DSSlide554.png	22q11DS	554	https://www.22q11sa.org.za/family-stories/	FALSE	FALSE
22q11DSSlide555.png	22q11DS	555	https://www.22q11sa.org.za/family-stories/	FALSE	FALSE
22q11DSSlide556.png	22q11DS	556	https://www.22q11sa.org.za/family-stories/	FALSE	FALSE
22q11DSSlide557.png	22q11DS	557	https://www.22q11sa.org.za/family-stories/	FALSE	FALSE
22q11DSSlide558.png	22q11DS	558	https://www.22q11sa.org.za/family-stories/	FALSE	FALSE
22q11DSSlide559.png	22q11DS	559	https://www.22q11sa.org.za/family-stories/	FALSE	FALSE
22q11DSSlide560.png	22q11DS	560	https://www.22q11sa.org.za/family-stories/	FALSE	FALSE
22q11DSSlide561.png	22q11DS	561	https://www.22q11sa.org.za/family-stories/	FALSE	FALSE
22q11DSSlide562.png	22q11DS	562	https://patientworthy.com/tag/digeorge-syndrome/	FALSE	FALSE
22q11DSSlide563.png	22q11DS	563	https://www.plasticsurgery.theclinics.com/article/S0094-1298(13)00156-9/fulltext	FALSE	FALSE
22q11DSSlide564.png	22q11DS	564	https://www.nytimes.com/2010/02/05/sports/baseball/05cncsports.html	FALSE	FALSE
22q11DSSlide565.png	22q11DS	565	https://knowinsiders.com/22q112-deletion-syndrome-symptoms-causes-diagnosis-treatment-28596.html	FALSE	FALSE
22q11DSSlide566.png	22q11DS	566	https://www.researchgate.net/publication/51487111_Case_Report_Two_Patients_with_Partial_DiGeorge_Syndrome_Presenting_with_Attention_Disorder_and_Learning_Difficulties/figures?lo=1	FALSE	FALSE
22q11DSSlide567.png	22q11DS	567	https://www.researchgate.net/publication/51487111_Case_Report_Two_Patients_with_Partial_DiGeorge_Syndrome_Presenting_with_Attention_Disorder_and_Learning_Difficulties/figures?lo=1	FALSE	FALSE
22q11DSSlide568.png	22q11DS	568	https://link.springer.com/article/10.1007/s00112-006-1322-7	FALSE	FALSE
22q11DSSlide569.png	22q11DS	569	https://22q.org/kaymon/	FALSE	FALSE
22q11DSSlide570.png	22q11DS	570	https://22q.org/hunter/	FALSE	FALSE
22q11DSSlide571.png	22q11DS	571	https://22q.org/jackson/	FALSE	FALSE
22q11DSSlide572.png	22q11DS	572	https://22q.org/christine/	FALSE	FALSE
22q11DSSlide573.png	22q11DS	573	https://22q.org/jordan/	FALSE	FALSE
22q11DSSlide574.png	22q11DS	574	https://22q.org/enjelickiagh-rebekiagh/	FALSE	FALSE
22q11DSSlide575.png	22q11DS	575	https://22q.org/owen/	FALSE	FALSE
22q11DSSlide576.png	22q11DS	576	https://22q.org/aidan/	FALSE	FALSE
22q11DSSlide577.png	22q11DS	577	https://22q.org/aine-ciaran/	FALSE	FALSE
22q11DSSlide578.png	22q11DS	578	https://22q.org/chase/	FALSE	FALSE
22q11DSSlide579.png	22q11DS	579	https://22q.org/jeffrey-ryan-lanford/	FALSE	FALSE
22q11DSSlide580.png	22q11DS	580	https://22q.org/william-jordon/	FALSE	FALSE
22q11DSSlide581.png	22q11DS	581	https://22q.org/amy-rogers/	FALSE	FALSE
22q11DSSlide582.png	22q11DS	582	https://22q.org/andy/#	FALSE	FALSE
22q11DSSlide583.png	22q11DS	583	https://22q.org/jonathan-christopher-adams/	FALSE	FALSE
22q11DSSlide584.png	22q11DS	584	https://22q.org/kahlia/	FALSE	FALSE
22q11DSSlide585.png	22q11DS	585	https://22q.org/shelby/	FALSE	FALSE
22q11DSSlide586.png	22q11DS	586	https://22q.org/leah-ryan/	FALSE	FALSE
22q11DSSlide587.png	22q11DS	587	https://22q.org/noah/	FALSE	FALSE
22q11DSSlide588.png	22q11DS	588	https://22q.org/mckenna-grace/	FALSE	FALSE
22q11DSSlide589.png	22q11DS	589	https://22q.org/amirah/	FALSE	FALSE
22q11DSSlide590.png	22q11DS	590	https://22q.org/cassie-lira/	FALSE	FALSE
22q11DSSlide591.png	22q11DS	591	https://22q.org/bernando/	FALSE	FALSE
22q11DSSlide592.png	22q11DS	592	https://22q.org/zane/	FALSE	FALSE
22q11DSSlide593.png	22q11DS	593	https://22q.org/teagan/	FALSE	FALSE
22q11DSSlide594.png	22q11DS	594	https://22q.org/cash/	FALSE	FALSE
22q11DSSlide595.png	22q11DS	595	https://22q.org/lee/	FALSE	FALSE
22q11DSSlide596.png	22q11DS	596	https://22q.org/amelia/	FALSE	FALSE
22q11DSSlide597.png	22q11DS	597	https://22q.org/katie/	FALSE	FALSE
22q11DSSlide598.png	22q11DS	598	https://22q.org/maddy/	FALSE	FALSE
22q11DSSlide599.png	22q11DS	599	https://22q.org/roger/	FALSE	FALSE
22q11DSSlide600.png	22q11DS	600	https://22q.org/jeff-stalker/	FALSE	FALSE
22q11DSSlide601.png	22q11DS	601	https://22q.org/amy-riordan/	FALSE	FALSE
22q11DSSlide602.png	22q11DS	602	https://www.facebook.com/22q11europeancongress/photos/a.1083819174969300/5760993903918447/?type=3&theater	FALSE	FALSE
22q11DSSlide603.png	22q11DS	603	https://www.facebook.com/22q11europeancongress/photos/a.1083819174969300/5832084996809337/?type=3&theater	FALSE	FALSE
22q11DSSlide604.png	22q11DS	604	https://www.facebook.com/22q11europeancongress/photos/a.1083819174969300/4896784627006050/?type=3&theater	FALSE	FALSE
22q11DSSlide605.png	22q11DS	605	https://www.22qties.org/living-with-22q	FALSE	FALSE
22q11DSSlide606.png	22q11DS	606	https://22qties.org/22q-deletion	FALSE	FALSE
BWSSlide2.png	BWS	2	http://atlasgeneticsoncology.org/Kprones/BeckwithWiedemannID10037.html	FALSE	FALSE
BWSSlide3.png	BWS	3	https://jcsm.aasm.org/doi/10.5664/jcsm.7656	FALSE	FALSE
BWSSlide4.png	BWS	4	https://jmg.bmj.com/content/early/2020/12/20/jmedgenet-2020-107401	FALSE	FALSE
BWSSlide5.png	BWS	5	https://www.frontiersin.org/articles/10.3389/fped.2019.00562/full	FALSE	FALSE
BWSSlide6.png	BWS	6	https://www.frontiersin.org/articles/10.3389/fped.2019.00562/full	FALSE	FALSE
BWSSlide7.png	BWS	7	https://www.frontiersin.org/articles/10.3389/fped.2019.00562/full	FALSE	FALSE
BWSSlide8.png	BWS	8	https://www.frontiersin.org/articles/10.3389/fped.2019.00562/full	FALSE	FALSE
BWSSlide9.png	BWS	9	https://www.frontiersin.org/articles/10.3389/fped.2019.00562/full	FALSE	FALSE
BWSSlide12.png	BWS	12	https://www.nicklauschildrens.org/conditions/beckwith-wiedemann-syndrome	FALSE	FALSE
BWSSlide13.png	BWS	13	https://www.nicklauschildrens.org/conditions/beckwith-wiedemann-syndrome	FALSE	FALSE
BWSSlide14.png	BWS	14	https://www.nicklauschildrens.org/conditions/beckwith-wiedemann-syndrome	FALSE	FALSE
BWSSlide15.png	BWS	15	https://www.samebutdifferentcic.org.uk/amerah	FALSE	FALSE
BWSSlide16.png	BWS	16	https://www.goodhousekeeping.com/life/parenting/news/a40913/baby-beckwith-wiedmann-syndrome/	FALSE	FALSE
BWSSlide18.png	BWS	18	https://www.dailyrecord.co.uk/news/uk-world-news/baby-born-adult-size-tongue-9041302	FALSE	FALSE
BWSSlide19.png	BWS	19	https://somepomed.org/articulos/contents/mobipreview.htm?7/56/8067	FALSE	FALSE
BWSSlide20.png	BWS	20	http://squigglyrainbow.blogspot.com/2011/06/squiggly-sunday.html	FALSE	FALSE
BWSSlide21.png	BWS	21	https://www.orthobullets.com/pediatrics/4110/beckwith-wiedemann-syndrome	FALSE	FALSE
BWSSlide22.png	BWS	22	https://lupinepublishers.com/pediatric-dentistry-journal/fulltext/varied-clinical-and-oral-presentation-of-beckwith-wiedemann-syndrome.ID.000162.php	FALSE	FALSE
BWSSlide23.png	BWS	23	https://www.goodto.com/family/beckwith-wiedemann-syndrome-girl-tongue-sticks-out-287614	FALSE	FALSE
BWSSlide24.png	BWS	24	https://www.nicklauschildrens.org/news-and-events/news/beckwith-wiedemann-conference	FALSE	FALSE
BWSSlide25.png	BWS	25	https://www.nicklauschildrens.org/news-and-events/news/beckwith-wiedemann-conference	FALSE	FALSE
BWSSlide26.png	BWS	26	https://www.nicklauschildrens.org/news-and-events/news/beckwith-wiedemann-conference	FALSE	FALSE
BWSSlide27.png	BWS	27	https://www.nicklauschildrens.org/news-and-events/news/beckwith-wiedemann-conference	FALSE	FALSE
BWSSlide28.png	BWS	28	https://onlinelibrary.wiley.com/doi/full/10.1002/ajmg.a.61301	FALSE	FALSE
BWSSlide29.png	BWS	29	https://onlinelibrary.wiley.com/doi/full/10.1002/ajmg.a.61301	FALSE	FALSE
BWSSlide30.png	BWS	30	https://onlinelibrary.wiley.com/doi/full/10.1002/ajmg.a.61301	FALSE	FALSE
BWSSlide32.png	BWS	32	https://www.research.chop.edu/cornerstone-blog/chop-hosts-deciphering-beckwith-wiedemann-syndrome-conference	FALSE	FALSE
BWSSlide33.png	BWS	33	https://www.themaypoleproject.co.uk/for-families/families-stories/	FALSE	FALSE
BWSSlide34.png	BWS	34	https://www.chop.edu/stories/congenital-hyperinsulinism-and-beckwith-wiedemann-syndrome-alina-s-story	FALSE	FALSE
BWSSlide35.png	BWS	35	http://uversenews.blogspot.com/2014/12/giant-baby-size-of-child-aged-five-due.html	FALSE	FALSE
BWSSlide36.png	BWS	36	https://www.dailymail.co.uk/femail/article-3200986/Mother-reveals-baby-daughter-size-toddler-born-head-curly-locks-really-suffering-TWO-rare-conditions-lead-going-blind.html	FALSE	FALSE
BWSSlide37.png	BWS	37	https://www.gofundme.com/f/bws-baby-lorenzo-beckwithwiedemann-syndrome	FALSE	FALSE
BWSSlide38.png	BWS	38	https://www.murrayhillplasticsurgery.com/plastic-surgery-procedures-nyc/craniofacial/bws-syndrome/	FALSE	FALSE
BWSSlide39.png	BWS	39	https://abcnews.go.com/blogs/health/2012/12/12/toddler-with-overgrown-tongue-smiling-after-surgery	FALSE	FALSE
BWSSlide40.png	BWS	40	https://www.ijoms.com/article/S0901-5027(11)01476-7/fulltext	FALSE	FALSE
BWSSlide41.png	BWS	41	https://www.ijoms.com/article/S0901-5027(11)01476-7/fulltext	FALSE	FALSE
BWSSlide42.png	BWS	42	https://www.ijoms.com/article/S0901-5027(11)01476-7/fulltext	FALSE	FALSE
BWSSlide43.png	BWS	43	https://www.ijoms.com/article/S0901-5027(11)01476-7/fulltext	FALSE	FALSE
BWSSlide44.png	BWS	44	https://www.ijoms.com/article/S0901-5027(11)01476-7/fulltext	FALSE	FALSE
BWSSlide45.png	BWS	45	https://www.ijoms.com/article/S0901-5027(11)01476-7/fulltext	FALSE	FALSE
BWSSlide46.png	BWS	46	https://www.ijoms.com/article/S0901-5027(11)01476-7/fulltext	FALSE	FALSE
BWSSlide47.png	BWS	47	https://www.ijoms.com/article/S0901-5027(11)01476-7/fulltext	FALSE	FALSE
BWSSlide48.png	BWS	48	https://www.ijoms.com/article/S0901-5027(11)01476-7/fulltext	FALSE	FALSE
BWSSlide49.png	BWS	49	https://www.nature.com/articles/ejhg2009106	FALSE	FALSE
BWSSlide50.png	BWS	50	https://link.springer.com/article/10.1007/s12098-019-03148-3	FALSE	FALSE
BWSSlide51.png	BWS	51	https://link.springer.com/article/10.1007/s12098-019-03148-3	FALSE	FALSE
BWSSlide52.png	BWS	52	https://link.springer.com/article/10.1007/s12098-019-03148-3	FALSE	FALSE
BWSSlide53.png	BWS	53	https://link.springer.com/article/10.1007/s12098-019-03148-3	FALSE	FALSE
BWSSlide54.png	BWS	54	https://link.springer.com/article/10.1007/s12098-019-03148-3	FALSE	FALSE
BWSSlide55.png	BWS	55	https://www.chop.edu/centers-programs/beckwith-wiedemann-syndrome-clinic/news	FALSE	FALSE
BWSSlide56.png	BWS	56	https://www.nature.com/articles/ejhg2017102	FALSE	FALSE
BWSSlide57.png	BWS	57	https://www.nature.com/articles/ejhg2017102	FALSE	FALSE
BWSSlide58.png	BWS	58	https://m.blog.naver.com/PostView.naver?isHttpsRedirect=true&blogId=ksejej&logNo=221105921018	FALSE	FALSE
BWSSlide59.png	BWS	59	https://www.stuff.co.nz/national/health/78538053/cromwell-mother-calls-for-more-research-into-beckwithwiedemann-syndrome	FALSE	FALSE
BWSSlide60.png	BWS	60	https://www.chop.edu/stories/beckwith-wiedemann-syndrome-and-hyperinsulinism-coopers-story	FALSE	FALSE
BWSSlide61.png	BWS	61	https://www.gazeteduvar.com.tr/saglik/2018/01/30/bir-tarafi-daha-hizli-buyuyor-gucumuz-kalmadi	FALSE	FALSE
BWSSlide62.png	BWS	62	https://onlinelibrary.wiley.com/doi/full/10.1002/ajmg.a.61053	FALSE	FALSE
BWSSlide65.png	BWS	65	https://onlinelibrary.wiley.com/doi/full/10.1002/ajmg.a.61053	FALSE	FALSE
BWSSlide66.png	BWS	66	https://onlinelibrary.wiley.com/doi/full/10.1002/ajmg.a.61053	FALSE	FALSE
BWSSlide67.png	BWS	67	https://onlinelibrary.wiley.com/doi/full/10.1002/ajmg.a.61053	FALSE	FALSE
BWSSlide68.png	BWS	68	https://onlinelibrary.wiley.com/doi/full/10.1002/ajmg.a.61053	FALSE	FALSE
BWSSlide69.png	BWS	69	https://onlinelibrary.wiley.com/doi/full/10.1002/ajmg.a.61053	FALSE	FALSE
BWSSlide70.png	BWS	70	https://www.nature.com/articles/jhg201645	FALSE	FALSE
BWSSlide71.png	BWS	71	https://www.researchgate.net/publication/335444498_Genetic_and_Hereditary_Disorders_in_Iraqi_Children	FALSE	FALSE
BWSSlide72.png	BWS	72	https://womenyoushouldknow.net/one-moms-mission-to-raise-awareness-of-life-threatening-congenital-disorder-beckwith-wiedemann-syndrome/	FALSE	FALSE
BWSSlide73.png	BWS	73	https://womenyoushouldknow.net/one-moms-mission-to-raise-awareness-of-life-threatening-congenital-disorder-beckwith-wiedemann-syndrome/	FALSE	FALSE
BWSSlide74.png	BWS	74	https://largerthanbws.com/category/beckwith-wiedemann-syndrome/	FALSE	FALSE
BWSSlide75.png	BWS	75	https://largerthanbws.com/category/beckwith-wiedemann-syndrome/	FALSE	FALSE
BWSSlide76.png	BWS	76	https://largerthanbws.com/category/beckwith-wiedemann-syndrome/	FALSE	FALSE
BWSSlide77.png	BWS	77	https://largerthanbws.com/category/beckwith-wiedemann-syndrome/	FALSE	FALSE
BWSSlide78.png	BWS	78	https://largerthanbws.com/category/beckwith-wiedemann-syndrome/	FALSE	FALSE
BWSSlide79.png	BWS	79	https://largerthanbws.com/2020/12/31/bws-in-utero/	FALSE	FALSE
BWSSlide80.png	BWS	80	https://largerthanbws.com/category/beckwith-wiedemann-syndrome/	FALSE	FALSE
BWSSlide81.png	BWS	81	https://largerthanbws.com/category/beckwith-wiedemann-syndrome/	FALSE	FALSE
BWSSlide82.png	BWS	82	http://squigglyrainbow.blogspot.com/2011/06/squiggly-sunday.html	FALSE	FALSE
BWSSlide83.png	BWS	83	https://www.heraldsun.com.au/leader/north/charity-ball-to-ease-pressure-on-sunbury-family-coping-with-beckwithwiedemann-syndrome/news-story/e04aaab3de3a37fa39e4aab38b59d999	FALSE	FALSE
BWSSlide84.png	BWS	84	https://www.chop.edu/video/caring-children-beckwith-wiedemann-syndrome	FALSE	FALSE
BWSSlide85.png	BWS	85	https://www.dailymail.co.uk/health/article-1378153/Beckwith-Wiedemann-syndrome-Britains-biggest-year-old-4ft-2-tall-shows-sign-slowing-down.html	FALSE	FALSE
BWSSlide86.png	BWS	86	https://www.lechorepublicain.fr/nogent-le-rotrou-28400/actualites/nogent-le-rotrou-enzo-6-ans-atteint-de-la-maladie-de-beckwith-wiedemann_12437601/	FALSE	FALSE
BWSSlide87.png	BWS	87	https://www.mirror.co.uk/news/real-life-stories/girl-suffers-rare-condition-one-8082234	FALSE	FALSE
BWSSlide88.png	BWS	88	https://www.phoenixspiritz.com/beckwith-wiedemann-syndrome.html#/	FALSE	FALSE
BWSSlide89.png	BWS	89	https://www.nemours.org/patientfamily/patient-stories/hepatoblastoma-lauren.html	FALSE	FALSE
BWSSlide90.png	BWS	90	https://www.neufmois.fr/au-fil-de-lactu/bebe-ne-langue-de-taille-dun-adulte-a-retrouve-sourire	FALSE	FALSE
BWSSlide91.png	BWS	91	https://www.neufmois.fr/au-fil-de-lactu/bebe-ne-langue-de-taille-dun-adulte-a-retrouve-sourire	FALSE	FALSE
BWSSlide92.png	BWS	92	https://www.fox32chicago.com/news/baby-with-genetic-syndrome-smiling-after-tongue-reduction-surgery	FALSE	FALSE
BWSSlide93.png	BWS	93	https://www.fox32chicago.com/news/baby-with-genetic-syndrome-smiling-after-tongue-reduction-surgery	FALSE	FALSE
BWSSlide94.png	BWS	94	https://mammenellarete.nostrofiglio.it/racconti-di-genitori/lettera-di-una-mamma-al-figlio-con-sindrome-bws	FALSE	FALSE
BWSSlide95.png	BWS	95	https://ourneus.files.wordpress.com/2015/01/img_9316.jpg	FALSE	FALSE
BWSSlide96.png	BWS	96	https://ourneus.files.wordpress.com/2015/01/img_9316.jpg	FALSE	FALSE
BWSSlide97.png	BWS	97	https://ourneus.files.wordpress.com/2015/01/img_9316.jpg	FALSE	FALSE
BWSSlide98.png	BWS	98	http://www.mybwsbaby.com/bws-buddies/2015/4/4/ali	FALSE	FALSE
BWSSlide99.png	BWS	99	https://www.degruyter.com/document/doi/10.1515/jpem-2013-0484/html	FALSE	FALSE
BWSSlide100.png	BWS	100	https://www.degruyter.com/document/doi/10.1515/jpem-2013-0484/html	FALSE	FALSE
BWSSlide101.png	BWS	101	https://www.mirror.co.uk/news/weird-news/baby-smiles-first-time-after-8102782	FALSE	FALSE
BWSSlide102.png	BWS	102	https://motherhoodinstyle.net/tag/beckwith-wiedemann-syndrome/	FALSE	FALSE
BWSSlide103.png	BWS	103	https://onlinelibrary.wiley.com/doi/full/10.1002/ajmg.a.61053	FALSE	FALSE
BWSSlide104.png	BWS	104	https://pubmed.ncbi.nlm.nih.gov/31804259/	FALSE	FALSE
BWSSlide105.png	BWS	105	https://pubmed.ncbi.nlm.nih.gov/31804259/	FALSE	FALSE
BWSSlide106.png	BWS	106	https://www.tandfonline.com/doi/pdf/10.1080/02724936.1981.11748079?needAccess=true	FALSE	FALSE
BWSSlide107.png	BWS	107	https://www.tandfonline.com/doi/pdf/10.1080/02724936.1981.11748079?needAccess=true	FALSE	FALSE
BWSSlide108.png	BWS	108	https://www.tandfonline.com/doi/pdf/10.1080/02724936.1981.11748079?needAccess=true	FALSE	FALSE
BWSSlide109.png	BWS	109	https://link.springer.com/content/pdf/10.1007/BF00273006.pdf	FALSE	FALSE
BWSSlide110.png	BWS	110	https://www.nature.com/articles/ejhg2011166	FALSE	FALSE
BWSSlide111.png	BWS	111	https://www.nature.com/articles/ejhg2011166	FALSE	FALSE
BWSSlide112.png	BWS	112	https://www.nature.com/articles/ejhg2011166	FALSE	FALSE
BWSSlide113.png	BWS	113	https://www.insider.com/what-is-wiedemann-syndrome-baker-roth-2018-12	FALSE	FALSE
BWSSlide114.png	BWS	114	https://i.dailymail.co.uk/i/pix/2016/02/18/23/315A7E5E00000578-3452302-image-a-5_1455836880426.jpg	FALSE	FALSE
BWSSlide115.png	BWS	115	https://i.dailymail.co.uk/i/pix/2016/02/18/23/315A7E8E00000578-3452302-image-a-11_1455836940707.jpg	FALSE	FALSE
BWSSlide116.png	BWS	116	https://i.dailymail.co.uk/i/pix/2016/02/18/23/315A7E8E00000578-3452302-image-a-11_1455836940707.jpg	FALSE	FALSE
BWSSlide117.png	BWS	117	https://www.sciencedirect.com/science/article/pii/S1769721205000236#!	FALSE	FALSE
BWSSlide118.png	BWS	118	https://onlinelibrary.wiley.com/doi/full/10.1111/cge.12635	FALSE	FALSE
BWSSlide119.png	BWS	119	https://onlinelibrary.wiley.com/doi/full/10.1111/cge.12635	FALSE	FALSE
BWSSlide120.png	BWS	120	https://onlinelibrary.wiley.com/doi/full/10.1111/cge.12635	FALSE	FALSE
BWSSlide121.png	BWS	121	https://onlinelibrary.wiley.com/doi/full/10.1111/cge.12635	FALSE	FALSE
BWSSlide122.png	BWS	122	https://onlinelibrary.wiley.com/doi/full/10.1111/cge.12635	FALSE	FALSE
BWSSlide123.png	BWS	123	https://onlinelibrary.wiley.com/doi/full/10.1111/cge.12635	FALSE	FALSE
BWSSlide124.png	BWS	124	https://www.liebertpub.com/doi/10.1089/gtmb.2015.0163	FALSE	FALSE
BWSSlide125.png	BWS	125	http://bws-schweiz.ch/wp-content/uploads/2015/02/wiley-bws-2010.pdf	FALSE	FALSE
BWSSlide126.png	BWS	126	https://www.congres-sfe.com/2014/eposter!fr!!!!f669021e-2064-1032-b196-61c1a3eebff0	FALSE	FALSE
BWSSlide127.png	BWS	127	https://www.congres-sfe.com/2014/eposter!fr!!!!f669021e-2064-1032-b196-61c1a3eebff0	FALSE	FALSE
BWSSlide128.png	BWS	128	https://journals.lww.com/jcraniofacialsurgery/Fulltext/2006/03000/Treatment_of_Macroglossia_in_Beckwith_Wiedemann.30.aspx	FALSE	FALSE
BWSSlide129.png	BWS	129	https://journals.lww.com/jcraniofacialsurgery/Fulltext/2006/03000/Treatment_of_Macroglossia_in_Beckwith_Wiedemann.30.aspx	FALSE	FALSE
BWSSlide130.png	BWS	130	https://www.frontiersin.org/articles/10.3389/fped.2020.574857/full	FALSE	FALSE
BWSSlide131.png	BWS	131	https://www.frontiersin.org/articles/10.3389/fped.2020.574857/full	FALSE	FALSE
BWSSlide132.png	BWS	132	https://jmg.bmj.com/content/jmedgenet/29/4/221.full.pdf	FALSE	FALSE
BWSSlide133.png	BWS	133	https://jmg.bmj.com/content/jmedgenet/29/4/221.full.pdf	FALSE	FALSE
BWSSlide134.png	BWS	134	https://jmg.bmj.com/content/jmedgenet/29/4/221.full.pdf	FALSE	FALSE
BWSSlide135.png	BWS	135	https://onlinelibrary.wiley.com/doi/10.1111/cge.12096	FALSE	FALSE
BWSSlide136.png	BWS	136	https://onlinelibrary.wiley.com/doi/10.1111/cge.12096	FALSE	FALSE
BWSSlide137.png	BWS	137	https://www.mirror.co.uk/news/real-life-stories/giant-baby-size-child-aged-4759775	FALSE	FALSE
BWSSlide138.png	BWS	138	https://www.universomamma.it/2021/02/12/bambino-con-lingua-che-cresce/	FALSE	FALSE
BWSSlide139.png	BWS	139	https://www.ilrestodelcarlino.it/ravenna/cronaca/beckwith-wiedemann-si-puo-convivere-1.7748506	FALSE	FALSE
BWSSlide140.png	BWS	140	https://clinicamedica2015.iweventos.com.br/upload/trabalhos/QmUbitnXwJNUq9HgDjx2Yj9tiiN6.pdf	FALSE	FALSE
BWSSlide141.png	BWS	141	https://www.superando.it/2013/01/16/un-protocollo-per-la-sindrome-di-beckwith-wiedemann/	FALSE	FALSE
BWSSlide142.png	BWS	142	https://ovetor.com.br/beckwith-wiedemann-diagnosticado-com-a-sindrome-o-garoto-bryan-precisa-de-ajuda/	FALSE	FALSE
BWSSlide143.png	BWS	143	https://www.ncbi.nlm.nih.gov/books/NBK279155/figure/gigantism_f_gigantism_figure6/	FALSE	FALSE
BWSSlide144.png	BWS	144	https://www.ijoms.com/article/S0901-5027%2811%2901476-7/fulltext	FALSE	FALSE
BWSSlide145.png	BWS	145	https://jmg.bmj.com/content/47/6/429	FALSE	FALSE
BWSSlide146.png	BWS	146	https://www.mdpi.com/2072-6694/13/24/6166/htm	FALSE	FALSE
BWSSlide147.png	BWS	147	https://clinicalepigeneticsjournal.biomedcentral.com/articles/10.1186/s13148-016-0183-8	FALSE	FALSE
BWSSlide148.png	BWS	148	https://clinicalepigeneticsjournal.biomedcentral.com/articles/10.1186/s13148-016-0183-8	FALSE	FALSE
BWSSlide149.png	BWS	149	https://www.sciencedirect.com/topics/medicine-and-dentistry/beckwith-wiedemann-syndrome	FALSE	FALSE
BWSSlide150.png	BWS	150	https://www.sciencedirect.com/topics/medicine-and-dentistry/beckwith-wiedemann-syndrome	FALSE	FALSE
BWSSlide151.png	BWS	151	https://www.sciencedirect.com/topics/medicine-and-dentistry/beckwith-wiedemann-syndrome	FALSE	FALSE
BWSSlide152.png	BWS	152	https://www.alexslemonade.org/bws-hero-jaelynn-hill	FALSE	FALSE
BWSSlide153.png	BWS	153	https://www.alexslemonade.org/bws-hero-jaelynn-hill	FALSE	FALSE
BWSSlide154.png	BWS	154	https://www.customink.com/fundraising/bwsawarenessonesie	FALSE	FALSE
BWSSlide155.png	BWS	155	https://www.nature.com/articles/ejhg2017102/	FALSE	FALSE
BWSSlide156.png	BWS	156	https://link.springer.com/chapter/10.1007/978-3-030-02961-6_4/figures/1	FALSE	FALSE
BWSSlide157.png	BWS	157	https://link.springer.com/chapter/10.1007/978-3-030-02961-6_4/figures/1	FALSE	FALSE
BWSSlide158.png	BWS	158	https://www.researchgate.net/publication/327054899_Tongue_Reduction_Surgery_and_Feeding_Difficulties_in_Infants_With_Beckwith_Wiedemann_Syndrome_A_Case_Series/figures	FALSE	FALSE
BWSSlide159.png	BWS	159	https://www.sciencedirect.com/science/article/pii/S152605421730009X	FALSE	FALSE
BWSSlide160.png	BWS	160	https://www.sciencedirect.com/science/article/pii/S152605421730009X	FALSE	FALSE
BWSSlide161.png	BWS	161	https://www.sciencedirect.com/science/article/pii/S152605421730009X	FALSE	FALSE
BWSSlide162.png	BWS	162	https://www.sciencedirect.com/science/article/pii/S152605421730009X	FALSE	FALSE
BWSSlide163.png	BWS	163	https://www.sciencedirect.com/science/article/pii/S152605421730009X	FALSE	FALSE
BWSSlide164.png	BWS	164	https://www.malattierare.eu/pages/rivista/La-sindrome-di-Beckwith-Wiedemann-idA61	FALSE	FALSE
BWSSlide165.png	BWS	165	http://anestesia-dolor.org/project/sindrome-de-becwith-wiedemann/	FALSE	FALSE
BWSSlide166.png	BWS	166	https://www.semanticscholar.org/paper/The-Modified-Method-of-Tongue-Reduction-in-Syndrome-Wu-Chen/fc903ca0629a270fd6b843a9a80cf79642120a5c	FALSE	FALSE
BWSSlide167.png	BWS	167	https://www.semanticscholar.org/paper/The-Modified-Method-of-Tongue-Reduction-in-Syndrome-Wu-Chen/fc903ca0629a270fd6b843a9a80cf79642120a5c	FALSE	FALSE
BWSSlide168.png	BWS	168	https://www.chop.edu/stories/hyperinsulinism-and-beckwith-wiedemann-syndrome-during-pandemic-dominic-s-story	FALSE	FALSE
BWSSlide169.png	BWS	169	https://onlinelibrary.wiley.com/doi/full/10.1002/jcu.22164	FALSE	FALSE
BWSSlide170.png	BWS	170	https://www.amazon.com/Beckwith-Wiedemann-syndrome-Aamir-Mosawi/dp/3330007591	FALSE	FALSE
BWSSlide171.png	BWS	171	https://jmg.bmj.com/content/jmedgenet/31/7/560.full.pdf	FALSE	FALSE
BWSSlide172.png	BWS	172	http://oneinthirteenthousand.blogspot.com/2012_06_01_archive.html	FALSE	FALSE
BWSSlide173.png	BWS	173	http://oneinthirteenthousand.blogspot.com/2012_06_01_archive.html	FALSE	FALSE
BWSSlide174.png	BWS	174	https://onlinelibrary.wiley.com/doi/pdf/10.1002/ajmg.1320290304	FALSE	FALSE
BWSSlide175.png	BWS	175	https://onlinelibrary.wiley.com/doi/pdf/10.1002/ajmg.1320290304	FALSE	FALSE
BWSSlide176.png	BWS	176	https://onlinelibrary.wiley.com/doi/pdf/10.1002/ajmg.1320290304	FALSE	FALSE
BWSSlide177.png	BWS	177	https://www.sciencedirect.com/science/article/pii/S1769721214000640?via%3Dihub#fig1	FALSE	FALSE
BWSSlide178.png	BWS	178	https://www.sciencedirect.com/science/article/pii/S1769721214000640?via%3Dihub#fig1	FALSE	FALSE
BWSSlide179.png	BWS	179	https://www.sciencedirect.com/science/article/pii/S1769721214000640?via%3Dihub#fig1	FALSE	FALSE
BWSSlide180.png	BWS	180	https://onlinelibrary.wiley.com/doi/pdf/10.1002/ajmg.1320300316	FALSE	FALSE
BWSSlide181.png	BWS	181	https://journals.sagepub.com/doi/pdf/10.1177/000992289503400605	FALSE	FALSE
BWSSlide182.png	BWS	182	https://journals.sagepub.com/doi/pdf/10.1177/000992289503400605	FALSE	FALSE
BWSSlide183.png	BWS	183	https://journals.sagepub.com/doi/pdf/10.1177/000992289503400605	FALSE	FALSE
BWSSlide184.png	BWS	184	https://journals.sagepub.com/doi/pdf/10.1177/000992289503400605	FALSE	FALSE
BWSSlide185.png	BWS	185	https://journals.sagepub.com/doi/pdf/10.1177/000992289503400605	FALSE	FALSE
BWSSlide186.png	BWS	186	http://www.anmm.org.mx/bgmm/1864_2007/1997-133-3-195-202.pdf	FALSE	FALSE
BWSSlide187.png	BWS	187	https://www.scielo.br/j/gmb/a/yK6PbNwvvrvZMBt9MNgxSDy/?lang=en	FALSE	FALSE
BWSSlide188.png	BWS	188	https://adc.bmj.com/content/99/10/965.2	FALSE	FALSE
BWSSlide189.png	BWS	189	https://adc.bmj.com/content/99/10/965.2	FALSE	FALSE
BWSSlide190.png	BWS	190	https://www.karger.com/Article/FullText/447413	FALSE	FALSE
BWSSlide191.png	BWS	191	https://www.karger.com/Article/FullText/437061	FALSE	FALSE
BWSSlide192.png	BWS	192	https://www.karger.com/Article/FullText/437061	FALSE	FALSE
BWSSlide193.png	BWS	193	https://doctorlib.info/medical/thompson-genetics-medicine/25.html	FALSE	FALSE
BWSSlide194.png	BWS	194	https://onlinelibrary.wiley.com/doi/full/10.1002/ajmg.c.31740	FALSE	FALSE
BWSSlide195.png	BWS	195	https://onlinelibrary.wiley.com/doi/full/10.1002/ajmg.c.31740	FALSE	FALSE
BWSSlide196.png	BWS	196	https://onlinelibrary.wiley.com/doi/full/10.1002/ajmg.c.31740	FALSE	FALSE
BWSSlide197.png	BWS	197	https://onlinelibrary.wiley.com/doi/full/10.1002/ajmg.c.31740	FALSE	FALSE
BWSSlide198.png	BWS	198	https://onlinelibrary.wiley.com/doi/full/10.1002/ajmg.c.31740	FALSE	FALSE
BWSSlide199.png	BWS	199	https://onlinelibrary.wiley.com/doi/full/10.1002/ajmg.c.31740	FALSE	FALSE
BWSSlide200.png	BWS	200	https://patient.info/forums/discuss/my-neice-s-daughter-beat-cancer-even-with-the-beckwith-wiedemann-syndrome-425868	FALSE	FALSE
BWSSlide201.png	BWS	201	https://www.chop.edu/stories/beckwith-wiedemann-spectrum-chelseas-story	FALSE	FALSE
BWSSlide202.png	BWS	202	http://ejournal-tnmgrmu.ac.in/index.php/medicine/article/view/17848	FALSE	FALSE
BWSSlide203.png	BWS	203	https://www.ijhsr.org/IJHSR_Vol.4_Issue.11_Nov2014/40.pdf	FALSE	FALSE
BWSSlide204.png	BWS	204	https://www.stuff.co.nz/manawatu-standard/news/78463719/feilding-toddler-the-size-of-4yearold-is-on-her-feet-growing-into-her-frame	FALSE	FALSE
BWSSlide205.png	BWS	205	https://www.ajol.info/index.php/aas/article/view/222421/209865	FALSE	FALSE
BWSSlide206.png	BWS	206	https://www.reddit.com/r/pics/comments/18jzl2/hi_reddit_i_am_a_20m_and_i_got_double_jaw_surgery/	FALSE	FALSE
BWSSlide207.png	BWS	207	https://pubmed.ncbi.nlm.nih.gov/31804259/	FALSE	FALSE
BWSSlide208.png	BWS	208	https://publications.aap.org/neoreviews/article/23/1/e60/184095/Follow-up-for-a-Preterm-Infant-with-Beckwith?autologincheck=redirected	FALSE	FALSE
BWSSlide209.png	BWS	209	https://publications.aap.org/neoreviews/article/23/1/e60/184095/Follow-up-for-a-Preterm-Infant-with-Beckwith?autologincheck=redirected	FALSE	FALSE
BWSSlide210.png	BWS	210	https://publications.aap.org/neoreviews/article/23/1/e60/184095/Follow-up-for-a-Preterm-Infant-with-Beckwith?autologincheck=redirected	FALSE	FALSE
BWSSlide211.png	BWS	211	https://onlinelibrary.wiley.com/doi/10.1002/ajmg.a.62158	FALSE	FALSE
BWSSlide212.png	BWS	212	https://onlinelibrary.wiley.com/doi/10.1002/ajmg.a.62158	FALSE	FALSE
BWSSlide213.png	BWS	213	https://journals.lww.com/plasreconsurg/Fulltext/2020/04000/The_Utility_of_Early_Tongue_Reduction_Surgery_for.39.aspx	FALSE	FALSE
BWSSlide214.png	BWS	214	https://journals.lww.com/plasreconsurg/Fulltext/2020/04000/The_Utility_of_Early_Tongue_Reduction_Surgery_for.39.aspx	FALSE	FALSE
BWSSlide215.png	BWS	215	https://journals.lww.com/plasreconsurg/Fulltext/2020/04000/The_Utility_of_Early_Tongue_Reduction_Surgery_for.39.aspx	FALSE	FALSE
BWSSlide216.png	BWS	216	https://journals.lww.com/plasreconsurg/Fulltext/2020/04000/The_Utility_of_Early_Tongue_Reduction_Surgery_for.39.aspx	FALSE	FALSE
BWSSlide217.png	BWS	217	https://journals.lww.com/plasreconsurg/Fulltext/2020/04000/The_Utility_of_Early_Tongue_Reduction_Surgery_for.39.aspx	FALSE	FALSE
BWSSlide218.png	BWS	218	https://journals.lww.com/plasreconsurg/Fulltext/2020/04000/The_Utility_of_Early_Tongue_Reduction_Surgery_for.39.aspx	FALSE	FALSE
BWSSlide219.png	BWS	219	https://journals.lww.com/plasreconsurg/Fulltext/2020/04000/The_Utility_of_Early_Tongue_Reduction_Surgery_for.39.aspx	FALSE	FALSE
BWSSlide220.png	BWS	220	https://journals.lww.com/plasreconsurg/Fulltext/2020/04000/The_Utility_of_Early_Tongue_Reduction_Surgery_for.39.aspx	FALSE	FALSE
BWSSlide221.png	BWS	221	https://journals.lww.com/plasreconsurg/Fulltext/2020/04000/The_Utility_of_Early_Tongue_Reduction_Surgery_for.39.aspx	FALSE	FALSE
BWSSlide222.png	BWS	222	https://journals.lww.com/plasreconsurg/Fulltext/2020/04000/The_Utility_of_Early_Tongue_Reduction_Surgery_for.39.aspx	FALSE	FALSE
BWSSlide223.png	BWS	223	https://journals.lww.com/plasreconsurg/Fulltext/2020/04000/The_Utility_of_Early_Tongue_Reduction_Surgery_for.39.aspx	FALSE	FALSE
BWSSlide224.png	BWS	224	https://www.sciencedirect.com/science/article/pii/S1098360021010753?via%3Dihub	FALSE	FALSE
BWSSlide225.png	BWS	225	https://www.sciencedirect.com/science/article/pii/S1098360021010753?via%3Dihub	FALSE	FALSE
BWSSlide226.png	BWS	226	https://www.sciencedirect.com/science/article/pii/S1098360021010753?via%3Dihub	FALSE	FALSE
BWSSlide227.png	BWS	227	https://www.thieme-connect.de/products/ejournals/pdf/10.1055/s-0035-1564440.pdf	FALSE	FALSE
BWSSlide228.png	BWS	228	https://www.karger.com/Article/FullText/447413	FALSE	FALSE
BWSSlide229.png	BWS	229	https://bmcmedgenet.biomedcentral.com/articles/10.1186/s12881-015-0173-2	FALSE	FALSE
BWSSlide230.png	BWS	230	https://link.springer.com/article/10.1007/s00381-015-2642-5#Fig1	FALSE	FALSE
BWSSlide231.png	BWS	231	https://www.hindawi.com/journals/crig/2014/989425/	FALSE	FALSE
BWSSlide232.png	BWS	232	https://journals.lww.com/jcraniofacialsurgery/Fulltext/2009/07000/Tongue_Reduction_in_Beckwith_Wiedemann_Syndrome.52.aspx	FALSE	FALSE
BWSSlide233.png	BWS	233	https://journals.lww.com/jcraniofacialsurgery/Fulltext/2008/01000/Isolated_Facial_Hemihyperplasia__Manifestation_of.46.aspx	FALSE	FALSE
BWSSlide234.png	BWS	234	https://onlinelibrary.wiley.com/doi/10.1002/ajmg.a.36191	FALSE	FALSE
BWSSlide235.png	BWS	235	https://www.sciencedirect.com/science/article/pii/S0022347613005660?via%3Dihub	FALSE	FALSE
BWSSlide236.png	BWS	236	https://onlinelibrary.wiley.com/doi/10.1002/ajmg.a.35663	FALSE	FALSE
BWSSlide237.png	BWS	237	https://onlinelibrary.wiley.com/doi/10.1002/ajmg.a.35663	FALSE	FALSE
BWSSlide238.png	BWS	238	https://onlinelibrary.wiley.com/doi/10.1002/ajmg.a.35663	FALSE	FALSE
BWSSlide239.png	BWS	239	https://onlinelibrary.wiley.com/doi/10.1002/ajmg.a.35663	FALSE	FALSE
BWSSlide240.png	BWS	240	https://onlinelibrary.wiley.com/doi/10.1002/ajmg.a.35663	FALSE	FALSE
BWSSlide241.png	BWS	241	https://onlinelibrary.wiley.com/doi/10.1002/ajmg.a.35663	FALSE	FALSE
BWSSlide242.png	BWS	242	https://onlinelibrary.wiley.com/doi/10.1002/ajmg.a.35663	FALSE	FALSE
BWSSlide243.png	BWS	243	https://onlinelibrary.wiley.com/doi/10.1002/ajmg.a.35377	FALSE	FALSE
BWSSlide244.png	BWS	244	https://onlinelibrary.wiley.com/doi/10.1002/ajmg.a.35377	FALSE	FALSE
BWSSlide245.png	BWS	245	https://onlinelibrary.wiley.com/doi/10.1002/ajmg.a.35377	FALSE	FALSE
BWSSlide246.png	BWS	246	https://onlinelibrary.wiley.com/doi/10.1002/ajmg.a.35377	FALSE	FALSE
BWSSlide247.png	BWS	247	https://academic.oup.com/hmg/article/21/1/10/696908?login=true#85627892	FALSE	FALSE
BWSSlide248.png	BWS	248	https://academic.oup.com/hmg/article/21/1/10/696908?login=true#85627892	FALSE	FALSE
BWSSlide249.png	BWS	249	http://www.doiserbia.nb.rs/img/doi/0370-8179/2011/0370-81791106366K.pdf	FALSE	FALSE
BWSSlide250.png	BWS	250	https://www.thieme-connect.de/products/ejournals/html/10.1055/s-0030-1267152	FALSE	FALSE
BWSSlide251.png	BWS	251	https://www.thieme-connect.de/products/ejournals/html/10.1055/s-0030-1267152	FALSE	FALSE
BWSSlide252.png	BWS	252	https://onlinelibrary.wiley.com/doi/10.1111/j.1399-0004.2010.01482.x	FALSE	FALSE
BWSSlide253.png	BWS	253	https://journals.lww.com/advancesinneonatalcare/Fulltext/2009/12000/Recognition_and_Management_of_the_Infant_With.6.aspx	FALSE	FALSE
BWSSlide254.png	BWS	254	https://www.futuremedicine.com/doi/10.2217/epi.09.24	FALSE	FALSE
BWSSlide255.png	BWS	255	https://onlinelibrary.wiley.com/doi/10.1002/ajmg.a.32903	FALSE	FALSE
BWSSlide256.png	BWS	256	https://onlinelibrary.wiley.com/doi/10.1002/ajmg.a.32421	FALSE	FALSE
BWSSlide257.png	BWS	257	https://onlinelibrary.wiley.com/doi/10.1002/ajmg.a.32421	FALSE	FALSE
BWSSlide258.png	BWS	258	https://onlinelibrary.wiley.com/doi/10.1111/j.1442-9071.2008.01709.x	FALSE	FALSE
BWSSlide259.png	BWS	259	https://onlinelibrary.wiley.com/doi/10.1002/ajmg.a.32030	FALSE	FALSE
BWSSlide260.png	BWS	260	https://www.degruyter.com/document/doi/10.1515/JPEM.2005.18.S1.1227/html	FALSE	FALSE
BWSSlide261.png	BWS	261	https://www.sciencedirect.com/science/article/pii/S0022347604011734?via%3Dihub#fig1	FALSE	FALSE
BWSSlide262.png	BWS	262	https://www.degruyter.com/document/doi/10.1515/JPEM.2004.17.6.909/html	FALSE	FALSE
BWSSlide263.png	BWS	263	https://www.sciencedirect.com/science/article/pii/S0002929707618965?via%3Dihub#fig2	FALSE	FALSE
BWSSlide264.png	BWS	264	https://www.sciencedirect.com/science/article/pii/S0002929707618965?via%3Dihub#fig2	FALSE	FALSE
BWSSlide265.png	BWS	265	https://www.sciencedirect.com/science/article/pii/S0165587600002809?via%3Dihub	FALSE	FALSE
BWSSlide266.png	BWS	266	https://www.sciencedirect.com/science/article/pii/S0165587600002809?via%3Dihub	FALSE	FALSE
BWSSlide267.png	BWS	267	https://www.sciencedirect.com/science/article/pii/S0165587600002809?via%3Dihub	FALSE	FALSE
BWSSlide268.png	BWS	268	https://link.springer.com/content/pdf/10.1007/s004310051064.pdf	FALSE	FALSE
BWSSlide269.png	BWS	269	https://www.ncbi.nlm.nih.gov/pmc/articles/PMC2153451/pdf/anesthprog00237-0028.pdf	FALSE	FALSE
BWSSlide270.png	BWS	270	https://www.ncbi.nlm.nih.gov/pmc/articles/PMC2153451/pdf/anesthprog00237-0028.pdf	FALSE	FALSE
BWSSlide271.png	BWS	271	https://onlinelibrary.wiley.com/doi/epdf/10.1002/ajmg.1320560405	FALSE	FALSE
BWSSlide272.png	BWS	272	https://onlinelibrary.wiley.com/doi/epdf/10.1002/ajmg.1320560219	FALSE	FALSE
BWSSlide273.png	BWS	273	https://onlinelibrary.wiley.com/doi/epdf/10.1002/ajmg.1320560219	FALSE	FALSE
BWSSlide274.png	BWS	274	https://onlinelibrary.wiley.com/doi/epdf/10.1002/ajmg.1320560219	FALSE	FALSE
BWSSlide275.png	BWS	275	https://onlinelibrary.wiley.com/doi/epdf/10.1002/ajmg.1320510205	FALSE	FALSE
BWSSlide276.png	BWS	276	https://onlinelibrary.wiley.com/doi/epdf/10.1002/ajmg.1320510205	FALSE	FALSE
BWSSlide277.png	BWS	277	https://onlinelibrary.wiley.com/doi/epdf/10.1002/ajmg.1320510205	FALSE	FALSE
BWSSlide278.png	BWS	278	https://onlinelibrary.wiley.com/doi/epdf/10.1002/ajmg.1320510205	FALSE	FALSE
BWSSlide279.png	BWS	279	https://onlinelibrary.wiley.com/doi/epdf/10.1002/ajmg.1320510205	FALSE	FALSE
BWSSlide280.png	BWS	280	https://onlinelibrary.wiley.com/doi/epdf/10.1002/ajmg.1320510205	FALSE	FALSE
BWSSlide281.png	BWS	281	https://onlinelibrary.wiley.com/doi/epdf/10.1002/ajmg.1320510205	FALSE	FALSE
BWSSlide282.png	BWS	282	https://onlinelibrary.wiley.com/doi/epdf/10.1002/ajmg.1320510205	FALSE	FALSE
BWSSlide283.png	BWS	283	https://onlinelibrary.wiley.com/doi/epdf/10.1002/ajmg.1320510205	FALSE	FALSE
BWSSlide284.png	BWS	284	https://onlinelibrary.wiley.com/doi/epdf/10.1002/ajmg.1320510205	FALSE	FALSE
BWSSlide285.png	BWS	285	https://onlinelibrary.wiley.com/doi/epdf/10.1002/ajmg.1320510205	FALSE	FALSE
BWSSlide286.png	BWS	286	https://onlinelibrary.wiley.com/doi/epdf/10.1002/ajmg.1320510205	FALSE	FALSE
BWSSlide287.png	BWS	287	https://onlinelibrary.wiley.com/doi/epdf/10.1002/ajmg.1320460327	FALSE	FALSE
BWSSlide288.png	BWS	288	https://onlinelibrary.wiley.com/doi/epdf/10.1002/ajmg.1320460327	FALSE	FALSE
BWSSlide289.png	BWS	289	https://journals.lww.com/plasreconsurg/Citation/1993/05000/Central_Tongue_Reduction_for_Macroglossia.31.aspx	FALSE	FALSE
BWSSlide290.png	BWS	290	https://onlinelibrary.wiley.com/doi/epdf/10.1002/ajmg.1320420440	FALSE	FALSE
BWSSlide291.png	BWS	291	https://onlinelibrary.wiley.com/doi/epdf/10.1002/ajmg.1320420440	FALSE	FALSE
BWSSlide292.png	BWS	292	https://onlinelibrary.wiley.com/doi/epdf/10.1002/ajmg.1320420440	FALSE	FALSE
BWSSlide293.png	BWS	293	https://obgyn.onlinelibrary.wiley.com/doi/epdf/10.1002/pd.1970110306	FALSE	FALSE
BWSSlide294.png	BWS	294	https://obgyn.onlinelibrary.wiley.com/doi/epdf/10.1002/pd.1970110306	FALSE	FALSE
BWSSlide295.png	BWS	295	https://obgyn.onlinelibrary.wiley.com/doi/epdf/10.1002/pd.1970110306	FALSE	FALSE
BWSSlide296.png	BWS	296	https://onlinelibrary.wiley.com/doi/epdf/10.1002/ajmg.1320380113	FALSE	FALSE
BWSSlide297.png	BWS	297	https://onlinelibrary.wiley.com/doi/epdf/10.1002/ajmg.1320360412	FALSE	FALSE
BWSSlide298.png	BWS	298	https://onlinelibrary.wiley.com/doi/epdf/10.1002/ajmg.1320360412	FALSE	FALSE
BWSSlide299.png	BWS	299	https://onlinelibrary.wiley.com/doi/epdf/10.1002/ajmg.1320350322	FALSE	FALSE
BWSSlide300.png	BWS	300	https://journals.sagepub.com/doi/pdf/10.1177/003693308903400513	FALSE	FALSE
BWSSlide301.png	BWS	301	https://onlinelibrary.wiley.com/doi/epdf/10.1002/ajmg.1320330202 AND https://www.ncbi.nlm.nih.gov/pmc/articles/PMC1715635/pdf/ajhg00115-0091.pdf	FALSE	FALSE
BWSSlide302.png	BWS	302	https://onlinelibrary.wiley.com/doi/epdf/10.1002/ajmg.1320330202 AND https://www.ncbi.nlm.nih.gov/pmc/articles/PMC1715635/pdf/ajhg00115-0091.pdf	FALSE	FALSE
BWSSlide303.png	BWS	303	https://onlinelibrary.wiley.com/doi/epdf/10.1002/ajmg.1320330202 AND https://www.ncbi.nlm.nih.gov/pmc/articles/PMC1715635/pdf/ajhg00115-0091.pdf	FALSE	FALSE
BWSSlide304.png	BWS	304	https://link.springer.com/content/pdf/10.1007/BF00280564.pdf	FALSE	FALSE
BWSSlide305.png	BWS	305	https://www.sciencedirect.com/science/article/pii/026643568690080X?via%3Dihub	FALSE	FALSE
BWSSlide306.png	BWS	306	https://onlinelibrary.wiley.com/doi/epdf/10.1002/ajmg.1320240117	FALSE	FALSE
BWSSlide307.png	BWS	307	https://journals.lww.com/plasreconsurg/Citation/1985/02000/Macroglossia_as_a_Presentation_of_the.4.aspx	FALSE	FALSE
BWSSlide308.png	BWS	308	https://journals.lww.com/plasreconsurg/Citation/1985/02000/Macroglossia_as_a_Presentation_of_the.4.aspx	FALSE	FALSE
BWSSlide309.png	BWS	309	https://jamanetwork.com/journals/jamapediatrics/fullarticle/507601	FALSE	FALSE
BWSSlide310.png	BWS	310	SmithÂ´s Recognizable Patterns of Human Malformation 7ma Ed, 2013, pp.219-221.pdf	FALSE	FALSE
BWSSlide311.png	BWS	311	SmithÂ´s Recognizable Patterns of Human Malformation 7ma Ed, 2013, pp.219-221.pdf	FALSE	FALSE
BWSSlide312.png	BWS	312	SmithÂ´s Recognizable Patterns of Human Malformation 7ma Ed, 2013, pp.219-221.pdf	FALSE	FALSE
BWSSlide313.png	BWS	313	SmithÂ´s Recognizable Patterns of Human Malformation 7ma Ed, 2013, pp.219-221.pdf	FALSE	FALSE
BWSSlide314.png	BWS	314	SmithÂ´s Recognizable Patterns of Human Malformation 7ma Ed, 2013, pp.219-221.pdf	FALSE	FALSE
BWSSlide315.png	BWS	315	SmithÂ´s Recognizable Patterns of Human Malformation 7ma Ed, 2013, pp.219-221.pdf	FALSE	FALSE
CdLSSlide2.png	CdLS	2	https://www.chop.edu/stories/cornelia-de-lange-syndrome-andrew-s-story	FALSE	FALSE
CdLSSlide3.png	CdLS	3	https://onlinelibrary.wiley.com/doi/10.1111/cge.12499	FALSE	FALSE
CdLSSlide5.png	CdLS	5	https://www.ncbi.nlm.nih.gov/pmc/articles/PMC7136165/	FALSE	FALSE
CdLSSlide6.png	CdLS	6	https://www.ncbi.nlm.nih.gov/pmc/articles/PMC7136165/	FALSE	FALSE
CdLSSlide7.png	CdLS	7	https://www.ncbi.nlm.nih.gov/pmc/articles/PMC7136165/	FALSE	FALSE
CdLSSlide8.png	CdLS	8	https://www.ncbi.nlm.nih.gov/pmc/articles/PMC7136165/	FALSE	FALSE
CdLSSlide9.png	CdLS	9	https://www.ncbi.nlm.nih.gov/pmc/articles/PMC7136165/	FALSE	FALSE
CdLSSlide10.png	CdLS	10	https://www.ncbi.nlm.nih.gov/pmc/articles/PMC7136165/	FALSE	FALSE
CdLSSlide11.png	CdLS	11	https://www.ncbi.nlm.nih.gov/pmc/articles/PMC7136165/	FALSE	FALSE
CdLSSlide12.png	CdLS	12	https://www.ncbi.nlm.nih.gov/pmc/articles/PMC7136165/	FALSE	FALSE
CdLSSlide13.png	CdLS	13	https://onlinelibrary.wiley.com/doi/10.1002/ajmg.a.35410	FALSE	FALSE
CdLSSlide14.png	CdLS	14	https://onlinelibrary.wiley.com/doi/10.1002/ajmg.a.38279	FALSE	FALSE
CdLSSlide15.png	CdLS	15	https://onlinelibrary.wiley.com/doi/10.1002/ajmg.a.38279	FALSE	FALSE
CdLSSlide16.png	CdLS	16	https://onlinelibrary.wiley.com/doi/10.1002/ajmg.a.38279	FALSE	FALSE
CdLSSlide17.png	CdLS	17	https://onlinelibrary.wiley.com/doi/10.1002/ajmg.a.38279	FALSE	FALSE
CdLSSlide18.png	CdLS	18	https://onlinelibrary.wiley.com/doi/10.1002/ajmg.a.38279	FALSE	FALSE
CdLSSlide19.png	CdLS	19	https://onlinelibrary.wiley.com/doi/10.1002/ajmg.a.38279	FALSE	FALSE
CdLSSlide20.png	CdLS	20	https://onlinelibrary.wiley.com/doi/10.1002/ajmg.a.38279	FALSE	FALSE
CdLSSlide21.png	CdLS	21	https://onlinelibrary.wiley.com/doi/10.1002/ajmg.a.38279	FALSE	FALSE
CdLSSlide22.png	CdLS	22	https://onlinelibrary.wiley.com/doi/10.1002/ajmg.a.38279	FALSE	FALSE
CdLSSlide23.png	CdLS	23	https://onlinelibrary.wiley.com/doi/10.1002/ajmg.a.38279	FALSE	FALSE
CdLSSlide24.png	CdLS	24	https://onlinelibrary.wiley.com/doi/10.1002/ajmg.a.38279	FALSE	FALSE
CdLSSlide25.png	CdLS	25	https://onlinelibrary.wiley.com/doi/10.1002/ajmg.a.38279	FALSE	FALSE
CdLSSlide26.png	CdLS	26	https://onlinelibrary.wiley.com/doi/10.1111/cge.12716	FALSE	FALSE
CdLSSlide27.png	CdLS	27	https://onlinelibrary.wiley.com/doi/10.1002/ajmg.a.33441	FALSE	FALSE
CdLSSlide28.png	CdLS	28	https://onlinelibrary.wiley.com/doi/10.1002/ajmg.a.33441	FALSE	FALSE
CdLSSlide29.png	CdLS	29	https://onlinelibrary.wiley.com/doi/10.1002/ajmg.a.33441	FALSE	FALSE
CdLSSlide30.png	CdLS	30	https://onlinelibrary.wiley.com/doi/10.1002/ajmg.a.33441	FALSE	FALSE
CdLSSlide31.png	CdLS	31	https://onlinelibrary.wiley.com/doi/10.1002/ajmg.a.33441	FALSE	FALSE
CdLSSlide32.png	CdLS	32	https://onlinelibrary.wiley.com/doi/10.1002/ajmg.a.33441	FALSE	FALSE
CdLSSlide33.png	CdLS	33	https://onlinelibrary.wiley.com/doi/10.1002/ajmg.a.33441	FALSE	FALSE
CdLSSlide34.png	CdLS	34	https://onlinelibrary.wiley.com/doi/10.1002/ajmg.a.33441	FALSE	FALSE
CdLSSlide35.png	CdLS	35	https://onlinelibrary.wiley.com/doi/10.1002/ajmg.a.33441	FALSE	FALSE
CdLSSlide36.png	CdLS	36	https://www.ncbi.nlm.nih.gov/pmc/articles/PMC2853897/	FALSE	FALSE
CdLSSlide37.png	CdLS	37	https://onlinelibrary.wiley.com/doi/10.1002/ajmg.a.33441	FALSE	FALSE
CdLSSlide38.png	CdLS	38	https://onlinelibrary.wiley.com/doi/10.1002/ajmg.a.33441	FALSE	FALSE
CdLSSlide39.png	CdLS	39	https://onlinelibrary.wiley.com/doi/10.1002/ajmg.a.33441	FALSE	FALSE
CdLSSlide40.png	CdLS	40	https://onlinelibrary.wiley.com/doi/10.1002/ajmg.a.33441	FALSE	FALSE
CdLSSlide41.png	CdLS	41	https://onlinelibrary.wiley.com/doi/10.1002/ajmg.a.33441	FALSE	FALSE
CdLSSlide42.png	CdLS	42	https://onlinelibrary.wiley.com/doi/10.1002/ajmg.a.33441	FALSE	FALSE
CdLSSlide43.png	CdLS	43	https://onlinelibrary.wiley.com/doi/10.1002/ajmg.a.33441	FALSE	FALSE
CdLSSlide44.png	CdLS	44	https://onlinelibrary.wiley.com/doi/10.1002/ajmg.a.33441	FALSE	FALSE
CdLSSlide45.png	CdLS	45	https://onlinelibrary.wiley.com/doi/10.1002/ajmg.a.33441	FALSE	FALSE
CdLSSlide46.png	CdLS	46	https://onlinelibrary.wiley.com/doi/10.1002/ajmg.a.33441	FALSE	FALSE
CdLSSlide47.png	CdLS	47	https://www.ncbi.nlm.nih.gov/pmc/articles/PMC2853897/	FALSE	FALSE
CdLSSlide48.png	CdLS	48	https://www.ncbi.nlm.nih.gov/pmc/articles/PMC4896149/	FALSE	FALSE
CdLSSlide49.png	CdLS	49	https://www.ncbi.nlm.nih.gov/pmc/articles/PMC4896149/	FALSE	FALSE
CdLSSlide50.png	CdLS	50	https://onlinelibrary.wiley.com/doi/10.1002/ajmg.a.31757	FALSE	FALSE
CdLSSlide51.png	CdLS	51	https://onlinelibrary.wiley.com/doi/10.1002/ajmg.a.31757	FALSE	FALSE
CdLSSlide52.png	CdLS	52	https://onlinelibrary.wiley.com/doi/10.1002/ajmg.a.31757	FALSE	FALSE
CdLSSlide53.png	CdLS	53	https://onlinelibrary.wiley.com/doi/10.1002/humu.22430	FALSE	FALSE
CdLSSlide54.png	CdLS	54	https://onlinelibrary.wiley.com/doi/10.1002/humu.22430	FALSE	FALSE
CdLSSlide55.png	CdLS	55	https://onlinelibrary.wiley.com/doi/10.1002/humu.22430	FALSE	FALSE
CdLSSlide56.png	CdLS	56	https://onlinelibrary.wiley.com/doi/10.1002/humu.22430	FALSE	FALSE
CdLSSlide57.png	CdLS	57	https://onlinelibrary.wiley.com/doi/10.1002/humu.22430	FALSE	FALSE
CdLSSlide58.png	CdLS	58	https://onlinelibrary.wiley.com/doi/10.1002/humu.22430	FALSE	FALSE
CdLSSlide59.png	CdLS	59	https://onlinelibrary.wiley.com/doi/10.1002/humu.22430	FALSE	FALSE
CdLSSlide60.png	CdLS	60	https://www.ncbi.nlm.nih.gov/pmc/articles/PMC2840784/	FALSE	FALSE
CdLSSlide61.png	CdLS	61	https://www.ncbi.nlm.nih.gov/pmc/articles/PMC4319410/	FALSE	FALSE
CdLSSlide62.png	CdLS	62	https://www.ncbi.nlm.nih.gov/pmc/articles/PMC4319410/	FALSE	FALSE
CdLSSlide63.png	CdLS	63	https://www.ncbi.nlm.nih.gov/pmc/articles/PMC4319410/	FALSE	FALSE
CdLSSlide64.png	CdLS	64	https://onlinelibrary.wiley.com/doi/10.1002/humu.22761	FALSE	FALSE
CdLSSlide65.png	CdLS	65	https://onlinelibrary.wiley.com/doi/10.1002/humu.22761	FALSE	FALSE
CdLSSlide66.png	CdLS	66	https://onlinelibrary.wiley.com/doi/10.1002/humu.22761	FALSE	FALSE
CdLSSlide67.png	CdLS	67	https://onlinelibrary.wiley.com/doi/10.1002/humu.22761	FALSE	FALSE
CdLSSlide68.png	CdLS	68	https://onlinelibrary.wiley.com/doi/10.1002/humu.22761	FALSE	FALSE
CdLSSlide69.png	CdLS	69	https://onlinelibrary.wiley.com/doi/10.1002/humu.22761	FALSE	FALSE
CdLSSlide70.png	CdLS	70	https://onlinelibrary.wiley.com/doi/10.1002/humu.22761	FALSE	FALSE
CdLSSlide71.png	CdLS	71	https://onlinelibrary.wiley.com/doi/10.1002/humu.22761	FALSE	FALSE
CdLSSlide72.png	CdLS	72	https://onlinelibrary.wiley.com/doi/10.1002/humu.22761	FALSE	FALSE
CdLSSlide73.png	CdLS	73	https://onlinelibrary.wiley.com/doi/10.1002/humu.22761	FALSE	FALSE
CdLSSlide74.png	CdLS	74	https://onlinelibrary.wiley.com/doi/10.1002/humu.22761	FALSE	FALSE
CdLSSlide75.png	CdLS	75	https://onlinelibrary.wiley.com/doi/10.1002/humu.22761	FALSE	FALSE
CdLSSlide76.png	CdLS	76	https://onlinelibrary.wiley.com/doi/10.1002/humu.22761	FALSE	FALSE
CdLSSlide77.png	CdLS	77	https://onlinelibrary.wiley.com/doi/10.1002/humu.22761	FALSE	FALSE
CdLSSlide78.png	CdLS	78	https://onlinelibrary.wiley.com/doi/10.1002/humu.22761	FALSE	FALSE
CdLSSlide79.png	CdLS	79	https://onlinelibrary.wiley.com/doi/10.1002/humu.22761	FALSE	FALSE
CdLSSlide80.png	CdLS	80	https://onlinelibrary.wiley.com/doi/10.1002/humu.22761	FALSE	FALSE
CdLSSlide81.png	CdLS	81	https://onlinelibrary.wiley.com/doi/10.1002/humu.22761	FALSE	FALSE
CdLSSlide82.png	CdLS	82	https://onlinelibrary.wiley.com/doi/10.1002/humu.22761	FALSE	FALSE
CdLSSlide83.png	CdLS	83	https://onlinelibrary.wiley.com/doi/10.1002/humu.22761	FALSE	FALSE
CdLSSlide84.png	CdLS	84	https://www.ncbi.nlm.nih.gov/pmc/articles/PMC7434751/	FALSE	FALSE
CdLSSlide85.png	CdLS	85	https://www.ncbi.nlm.nih.gov/pmc/articles/PMC7434751/	FALSE	FALSE
CdLSSlide86.png	CdLS	86	https://www.sciencedirect.com/science/article/pii/S1769721218301897?via%3Dihub	FALSE	FALSE
CdLSSlide87.png	CdLS	87	https://www.nature.com/articles/5201737	FALSE	FALSE
CdLSSlide88.png	CdLS	88	https://www.nature.com/articles/5201737	FALSE	FALSE
CdLSSlide89.png	CdLS	89	https://www.nature.com/articles/5201737	FALSE	FALSE
CdLSSlide90.png	CdLS	90	https://www.nature.com/articles/5201737	FALSE	FALSE
CdLSSlide91.png	CdLS	91	https://www.nature.com/articles/5201737	FALSE	FALSE
CdLSSlide92.png	CdLS	92	https://www.nature.com/articles/5201737	FALSE	FALSE
CdLSSlide93.png	CdLS	93	https://onlinelibrary.wiley.com/doi/10.1002/ajmg.c.30137	FALSE	FALSE
CdLSSlide94.png	CdLS	94	https://onlinelibrary.wiley.com/doi/10.1002/ajmg.c.30137	FALSE	FALSE
CdLSSlide95.png	CdLS	95	https://onlinelibrary.wiley.com/doi/10.1002/ajmg.c.30137	FALSE	FALSE
CdLSSlide96.png	CdLS	96	https://onlinelibrary.wiley.com/doi/10.1002/ajmg.c.30137	FALSE	FALSE
CdLSSlide97.png	CdLS	97	https://onlinelibrary.wiley.com/doi/10.1002/ajmg.c.30137	FALSE	FALSE
CdLSSlide98.png	CdLS	98	https://onlinelibrary.wiley.com/doi/10.1002/ajmg.c.30137	FALSE	FALSE
CdLSSlide99.png	CdLS	99	https://onlinelibrary.wiley.com/doi/10.1002/ajmg.c.30137	FALSE	FALSE
CdLSSlide100.png	CdLS	100	https://onlinelibrary.wiley.com/doi/10.1002/ajmg.c.30137	FALSE	FALSE
CdLSSlide101.png	CdLS	101	https://onlinelibrary.wiley.com/doi/10.1002/ajmg.c.30137	FALSE	FALSE
CdLSSlide102.png	CdLS	102	https://onlinelibrary.wiley.com/doi/10.1002/ajmg.c.30137	FALSE	FALSE
CdLSSlide103.png	CdLS	103	https://onlinelibrary.wiley.com/doi/10.1002/ajmg.c.30137	FALSE	FALSE
CdLSSlide104.png	CdLS	104	https://onlinelibrary.wiley.com/doi/10.1002/ajmg.c.30137	FALSE	FALSE
CdLSSlide105.png	CdLS	105	https://onlinelibrary.wiley.com/doi/10.1002/ajmg.c.30137	FALSE	FALSE
CdLSSlide106.png	CdLS	106	https://onlinelibrary.wiley.com/doi/10.1002/ajmg.c.30137	FALSE	FALSE
CdLSSlide107.png	CdLS	107	https://onlinelibrary.wiley.com/doi/10.1002/ajmg.c.30137	FALSE	FALSE
CdLSSlide108.png	CdLS	108	https://onlinelibrary.wiley.com/doi/10.1002/ajmg.c.30137	FALSE	FALSE
CdLSSlide109.png	CdLS	109	https://onlinelibrary.wiley.com/doi/10.1002/ajmg.c.30137	FALSE	FALSE
CdLSSlide110.png	CdLS	110	https://onlinelibrary.wiley.com/doi/10.1002/ajmg.c.30137	FALSE	FALSE
CdLSSlide111.png	CdLS	111	https://www.ncbi.nlm.nih.gov/pmc/articles/PMC3376273/	FALSE	FALSE
CdLSSlide112.png	CdLS	112	https://www.ncbi.nlm.nih.gov/pmc/articles/PMC3376273/	FALSE	FALSE
CdLSSlide113.png	CdLS	113	https://www.ncbi.nlm.nih.gov/pmc/articles/PMC3376273/	FALSE	FALSE
CdLSSlide114.png	CdLS	114	https://www.ncbi.nlm.nih.gov/pmc/articles/PMC3556738/	FALSE	FALSE
CdLSSlide115.png	CdLS	115	https://www.ncbi.nlm.nih.gov/pmc/articles/PMC3556738/	FALSE	FALSE
CdLSSlide116.png	CdLS	116	https://www.ncbi.nlm.nih.gov/pmc/articles/PMC3556738/	FALSE	FALSE
CdLSSlide117.png	CdLS	117	https://www.ncbi.nlm.nih.gov/pmc/articles/PMC3556738/	FALSE	FALSE
CdLSSlide118.png	CdLS	118	https://www.ncbi.nlm.nih.gov/pmc/articles/PMC3556738/	FALSE	FALSE
CdLSSlide119.png	CdLS	119	https://www.ncbi.nlm.nih.gov/pmc/articles/PMC3556738/	FALSE	FALSE
CdLSSlide120.png	CdLS	120	https://www.ncbi.nlm.nih.gov/pmc/articles/PMC3556738/	FALSE	FALSE
CdLSSlide122.png	CdLS	122	https://www.sciencedirect.com/science/article/pii/S0378111913017228?via%3Dihub	FALSE	FALSE
CdLSSlide123.png	CdLS	123	https://onlinelibrary.wiley.com/doi/10.1002/ajmg.a.61033	FALSE	FALSE
DownSlide2.png	Down	2	https://www.cdc.gov/ncbddd/birthdefects/downsyndrome/data.html	FALSE	FALSE
DownSlide3.png	Down	3	https://en.wikipedia.org/wiki/Down_syndrome	FALSE	FALSE
DownSlide4.png	Down	4	https://www.cdc.gov/ncbddd/birthdefects/downsyndrome/growth-charts.html	FALSE	FALSE
DownSlide5.png	Down	5	https://www.dosomething.org/us/facts/11-facts-about-down-syndrome	FALSE	FALSE
DownSlide6.png	Down	6	https://www.respectability.org/inclusion-toolkits/down-syndrome/	FALSE	FALSE
DownSlide7.png	Down	7	https://www.youtube.com/watch?v=7n47zBdQ6qg	FALSE	FALSE
DownSlide8.png	Down	8	https://guardian.ng/features/health/caring-for-down-syndrome-victims/	FALSE	FALSE
DownSlide9.png	Down	9	https://www.globaldownsyndrome.org/about-down-syndrome/facts-about-down-syndrome/	FALSE	FALSE
DownSlide10.png	Down	10	https://www.globaldownsyndrome.org/about-down-syndrome/facts-about-down-syndrome/	FALSE	FALSE
DownSlide11.png	Down	11	https://www.globaldownsyndrome.org/about-down-syndrome/facts-about-down-syndrome/	FALSE	FALSE
DownSlide13.png	Down	13	https://www.today.com/parents/college-students-down-syndrome-find-jobs-independence-t150399?icid=related	FALSE	FALSE
DownSlide14.png	Down	14	https://www.today.com/series/things-i-wish-i-knew/down-syndrome-stories-21-things-parents-wish-they-knew-t150473	FALSE	FALSE
DownSlide15.png	Down	15	https://www.today.com/series/things-i-wish-i-knew/down-syndrome-stories-21-things-parents-wish-they-knew-t150473	FALSE	FALSE
DownSlide16.png	Down	16	https://www.today.com/series/things-i-wish-i-knew/down-syndrome-stories-21-things-parents-wish-they-knew-t150473	FALSE	FALSE
DownSlide17.png	Down	17	https://www.today.com/series/things-i-wish-i-knew/down-syndrome-stories-21-things-parents-wish-they-knew-t150473	FALSE	FALSE
DownSlide18.png	Down	18	https://www.today.com/series/things-i-wish-i-knew/down-syndrome-stories-21-things-parents-wish-they-knew-t150473	FALSE	FALSE
DownSlide19.png	Down	19	https://www.today.com/series/things-i-wish-i-knew/down-syndrome-stories-21-things-parents-wish-they-knew-t150473	FALSE	FALSE
DownSlide20.png	Down	20	https://www.today.com/series/things-i-wish-i-knew/down-syndrome-stories-21-things-parents-wish-they-knew-t150473	FALSE	FALSE
DownSlide21.png	Down	21	https://www.firstpost.com/tech/science/four-in-five-children-with-down-syndrome-are-born-to-mothers-above-the-age-of-35-6301701.html	FALSE	FALSE
DownSlide22.png	Down	22	https://www.ndss.org/about-down-syndrome/down-syndrome-facts/	FALSE	TRUE
DownSlide23.png	Down	23	https://www.parents.com/health/down-syndrome/raising-a-child-with-down-syndrome/	FALSE	FALSE
DownSlide24.png	Down	24	https://www.parents.com/health/down-syndrome/raising-a-child-with-down-syndrome/	FALSE	FALSE
DownSlide25.png	Down	25	https://www.irishtimes.com/life-and-style/health-family/my-son-14-has-down-syndrome-and-is-hugging-people-inappropriately-1.3918554	FALSE	FALSE
DownSlide26.png	Down	26	https://www.healthnavigator.org.nz/health-a-z/d/down-syndrome/	FALSE	FALSE
DownSlide27.png	Down	27	https://www.whatsonweibo.com/china-end-syndrome/	FALSE	FALSE
DownSlide28.png	Down	28	https://onlinelibrary.wiley.com/doi/10.1002/ajmg.a.38043	FALSE	FALSE
DownSlide29.png	Down	29	https://onlinelibrary.wiley.com/doi/10.1002/ajmg.a.38043	FALSE	FALSE
DownSlide30.png	Down	30	https://onlinelibrary.wiley.com/doi/10.1002/ajmg.a.38043	FALSE	FALSE
DownSlide31.png	Down	31	https://onlinelibrary.wiley.com/doi/10.1002/ajmg.a.38043	FALSE	FALSE
DownSlide32.png	Down	32	https://onlinelibrary.wiley.com/doi/10.1002/ajmg.a.38043	FALSE	FALSE
DownSlide33.png	Down	33	https://onlinelibrary.wiley.com/doi/10.1002/ajmg.a.38043	FALSE	FALSE
DownSlide34.png	Down	34	https://onlinelibrary.wiley.com/doi/10.1002/ajmg.a.38043	FALSE	FALSE
DownSlide35.png	Down	35	https://onlinelibrary.wiley.com/doi/10.1002/ajmg.a.38043	FALSE	FALSE
DownSlide36.png	Down	36	https://onlinelibrary.wiley.com/doi/10.1002/ajmg.a.38043	FALSE	FALSE
DownSlide37.png	Down	37	https://onlinelibrary.wiley.com/doi/10.1002/ajmg.a.38043	FALSE	FALSE
DownSlide38.png	Down	38	https://onlinelibrary.wiley.com/doi/10.1002/ajmg.a.38043	FALSE	FALSE
DownSlide39.png	Down	39	https://onlinelibrary.wiley.com/doi/10.1002/ajmg.a.38043	FALSE	FALSE
DownSlide40.png	Down	40	https://onlinelibrary.wiley.com/doi/10.1002/ajmg.a.38043	FALSE	FALSE
DownSlide41.png	Down	41	https://onlinelibrary.wiley.com/doi/10.1002/ajmg.a.38043	FALSE	FALSE
DownSlide42.png	Down	42	https://onlinelibrary.wiley.com/doi/10.1002/ajmg.a.38043	FALSE	FALSE
DownSlide43.png	Down	43	https://onlinelibrary.wiley.com/doi/10.1002/ajmg.a.38043	FALSE	FALSE
DownSlide44.png	Down	44	https://onlinelibrary.wiley.com/doi/10.1002/ajmg.a.38043	FALSE	FALSE
DownSlide46.png	Down	46	https://onlinelibrary.wiley.com/doi/10.1002/ajmg.a.38043	FALSE	FALSE
DownSlide47.png	Down	47	https://onlinelibrary.wiley.com/doi/10.1002/ajmg.a.38043	FALSE	FALSE
DownSlide48.png	Down	48	https://onlinelibrary.wiley.com/doi/10.1002/ajmg.a.38043	FALSE	FALSE
DownSlide49.png	Down	49	https://onlinelibrary.wiley.com/doi/10.1002/ajmg.a.38043	FALSE	FALSE
DownSlide50.png	Down	50	https://onlinelibrary.wiley.com/doi/10.1002/ajmg.a.38043	FALSE	FALSE
DownSlide51.png	Down	51	https://onlinelibrary.wiley.com/doi/10.1002/ajmg.a.38043	FALSE	FALSE
DownSlide52.png	Down	52	https://onlinelibrary.wiley.com/doi/10.1002/ajmg.a.38043	FALSE	FALSE
DownSlide53.png	Down	53	https://onlinelibrary.wiley.com/doi/10.1002/ajmg.a.38043	FALSE	FALSE
DownSlide54.png	Down	54	https://onlinelibrary.wiley.com/doi/10.1002/ajmg.a.38043	FALSE	FALSE
DownSlide55.png	Down	55	https://onlinelibrary.wiley.com/doi/10.1002/ajmg.a.38043	FALSE	FALSE
DownSlide56.png	Down	56	https://onlinelibrary.wiley.com/doi/10.1002/ajmg.a.38043	FALSE	FALSE
DownSlide57.png	Down	57	https://onlinelibrary.wiley.com/doi/10.1002/ajmg.a.38043	FALSE	FALSE
DownSlide58.png	Down	58	https://onlinelibrary.wiley.com/doi/10.1002/ajmg.a.38043	FALSE	FALSE
DownSlide59.png	Down	59	https://onlinelibrary.wiley.com/doi/10.1002/ajmg.a.38043	FALSE	FALSE
DownSlide61.png	Down	61	https://onlinelibrary.wiley.com/doi/10.1002/ajmg.a.38043	FALSE	FALSE
DownSlide62.png	Down	62	https://onlinelibrary.wiley.com/doi/10.1002/ajmg.a.38043	FALSE	FALSE
DownSlide63.png	Down	63	https://onlinelibrary.wiley.com/doi/10.1002/ajmg.a.38043	FALSE	FALSE
DownSlide64.png	Down	64	https://onlinelibrary.wiley.com/doi/10.1002/ajmg.a.38043	FALSE	FALSE
DownSlide65.png	Down	65	https://onlinelibrary.wiley.com/doi/10.1002/ajmg.a.38043	FALSE	FALSE
DownSlide66.png	Down	66	https://onlinelibrary.wiley.com/doi/10.1002/ajmg.a.38043	FALSE	FALSE
DownSlide67.png	Down	67	https://onlinelibrary.wiley.com/doi/10.1002/ajmg.a.38043	FALSE	FALSE
DownSlide68.png	Down	68	https://onlinelibrary.wiley.com/doi/10.1002/ajmg.a.38043	FALSE	FALSE
DownSlide69.png	Down	69	https://onlinelibrary.wiley.com/doi/10.1002/ajmg.a.38043	FALSE	FALSE
DownSlide70.png	Down	70	https://onlinelibrary.wiley.com/doi/10.1002/ajmg.a.38043	FALSE	FALSE
DownSlide71.png	Down	71	https://onlinelibrary.wiley.com/doi/10.1002/ajmg.a.38043	FALSE	FALSE
DownSlide72.png	Down	72	https://onlinelibrary.wiley.com/doi/10.1002/ajmg.a.38043	FALSE	FALSE
DownSlide73.png	Down	73	https://onlinelibrary.wiley.com/doi/10.1002/ajmg.a.38043	FALSE	FALSE
DownSlide74.png	Down	74	https://onlinelibrary.wiley.com/doi/10.1002/ajmg.a.38043	FALSE	FALSE
DownSlide75.png	Down	75	https://onlinelibrary.wiley.com/doi/10.1002/ajmg.a.38043	FALSE	FALSE
DownSlide76.png	Down	76	https://onlinelibrary.wiley.com/doi/10.1002/ajmg.a.38043	FALSE	FALSE
DownSlide77.png	Down	77	https://onlinelibrary.wiley.com/doi/10.1002/ajmg.a.38043	FALSE	FALSE
DownSlide78.png	Down	78	https://onlinelibrary.wiley.com/doi/10.1002/ajmg.a.38043	FALSE	FALSE
DownSlide79.png	Down	79	https://onlinelibrary.wiley.com/doi/10.1002/ajmg.a.38043	FALSE	FALSE
DownSlide80.png	Down	80	https://onlinelibrary.wiley.com/doi/10.1002/ajmg.a.38043	FALSE	FALSE
DownSlide81.png	Down	81	https://onlinelibrary.wiley.com/doi/10.1002/ajmg.a.38043	FALSE	FALSE
DownSlide82.png	Down	82	https://onlinelibrary.wiley.com/doi/10.1002/ajmg.a.38043	FALSE	FALSE
DownSlide83.png	Down	83	https://onlinelibrary.wiley.com/doi/10.1002/ajmg.a.38043	FALSE	FALSE
DownSlide84.png	Down	84	https://onlinelibrary.wiley.com/doi/10.1002/ajmg.a.38043	FALSE	FALSE
DownSlide85.png	Down	85	https://onlinelibrary.wiley.com/doi/10.1002/ajmg.a.38043	FALSE	FALSE
DownSlide86.png	Down	86	https://onlinelibrary.wiley.com/doi/10.1002/ajmg.a.38043	FALSE	FALSE
DownSlide87.png	Down	87	https://onlinelibrary.wiley.com/doi/10.1002/ajmg.a.38043	FALSE	FALSE
DownSlide88.png	Down	88	https://onlinelibrary.wiley.com/doi/10.1002/ajmg.a.38043	FALSE	FALSE
DownSlide89.png	Down	89	https://onlinelibrary.wiley.com/doi/10.1002/ajmg.a.38043	FALSE	FALSE
DownSlide90.png	Down	90	https://onlinelibrary.wiley.com/doi/10.1002/ajmg.a.38043	FALSE	FALSE
DownSlide91.png	Down	91	https://www.dw.com/en/growing-old-with-down-syndrome-how-things-have-changed/a-48005592	FALSE	FALSE
DownSlide92.png	Down	92	https://www.dw.com/en/growing-old-with-down-syndrome-how-things-have-changed/a-48005592	FALSE	FALSE
DownSlide93.png	Down	93	https://www.dw.com/en/growing-old-with-down-syndrome-how-things-have-changed/a-48005592	FALSE	FALSE
DownSlide94.png	Down	94	https://www.omicsonline.org/mexico/down-syndrome-peer-reviewed-pdf-ppt-articles/	FALSE	FALSE
DownSlide95.png	Down	95	https://www.omicsonline.org/mexico/down-syndrome-peer-reviewed-pdf-ppt-articles/	FALSE	FALSE
DownSlide96.png	Down	96	https://www.omicsonline.org/mexico/down-syndrome-peer-reviewed-pdf-ppt-articles/	FALSE	FALSE
DownSlide97.png	Down	97	https://www.denverpost.com/2018/03/16/the-real-down-syndrome-problem/	FALSE	FALSE
DownSlide98.png	Down	98	https://news.sky.com/story/mother-of-toddler-with-downs-syndrome-says-abortion-laws-are-offensive-to-her-family-12105701	FALSE	FALSE
DownSlide99.png	Down	99	https://news.sky.com/story/mother-of-toddler-with-downs-syndrome-says-abortion-laws-are-offensive-to-her-family-12105701	FALSE	FALSE
DownSlide100.png	Down	100	https://www.akronchildrens.org/inside/2013/02/25/down-syndrome-child-is-a-blessing/	FALSE	FALSE
DownSlide101.png	Down	101	https://www.catholicnewsagency.com/news/45724/only-18-babies-with-down-syndrome-born-in-denmark-in-2019	FALSE	FALSE
DownSlide102.png	Down	102	https://www.nytimes.com/2018/04/16/opinion/down-syndrome-abortion.html	FALSE	FALSE
DownSlide103.png	Down	103	https://health.wyo.gov/baby-downs-syndrome/	FALSE	FALSE
DownSlide104.png	Down	104	https://www.usatoday.com/story/news/nation-now/2015/06/10/down-syndrome-mom-facebook-post--not--say/70998690/	FALSE	FALSE
DownSlide105.png	Down	105	https://www.childrenscolorado.org/research-innovation/research-area/pulmonary-medicine/pulmonary-hypertension-treatment/	FALSE	FALSE
DownSlide106.png	Down	106	https://www.chop.edu/stories/down-syndrome-brodys-story	FALSE	FALSE
DownSlide107.png	Down	107	https://www.chop.edu/stories/down-syndrome-audrey-s-story	FALSE	FALSE
DownSlide108.png	Down	108	https://www.chop.edu/stories/down-syndrome-kendalls-story	FALSE	FALSE
DownSlide109.png	Down	109	https://www.chop.edu/stories/down-syndrome-eves-story	FALSE	FALSE
DownSlide110.png	Down	110	https://www.chop.edu/stories/down-syndrome-nevas-story	FALSE	FALSE
DownSlide111.png	Down	111	https://www.chop.edu/stories/trisomy-21-kate-s-story	FALSE	FALSE
DownSlide112.png	Down	112	https://www.downs-syndrome.org.uk/about-downs-syndrome/health-and-wellbeing/coronavirus-covid-19/learning-at-home-4/	FALSE	FALSE
DownSlide113.png	Down	113	https://www.dsrf.org/	FALSE	FALSE
DownSlide114.png	Down	114	https://www.dsrf.org/	FALSE	FALSE
DownSlide115.png	Down	115	https://www.dsrf.org/	FALSE	FALSE
DownSlide116.png	Down	116	https://www.dsrf.org/	FALSE	FALSE
DownSlide117.png	Down	117	https://www.dsrf.org/	FALSE	FALSE
DownSlide118.png	Down	118	https://www.dsrf.org/	FALSE	FALSE
DownSlide119.png	Down	119	https://www.dsrf.org/	FALSE	FALSE
DownSlide120.png	Down	120	https://www.eastbaytimes.com/2016/11/24/supporting-people-with-down-syndrome-and-their-families/	FALSE	FALSE
DownSlide121.png	Down	121	https://www.aruma.com.au/about-us/blog/raising-a-child-with-down-syndrome-means-wearing-many-different-hats/	FALSE	FALSE
DownSlide122.png	Down	122	https://penfieldbuildingblocks.org/down-syndrome/instilling-good-behavior-children-syndrome/	FALSE	FALSE
DownSlide123.png	Down	123	https://research.nhgri.nih.gov/atlas/condition/trisomy-21	FALSE	FALSE
DownSlide124.png	Down	124	https://www.downsyndromecentre.ie/21_faces/noah-staunton-3/	FALSE	FALSE
DownSlide125.png	Down	125	https://salud-america.org/down-syndrome-and-its-startling-impact-on-latinos-a-closer-look/	FALSE	FALSE
DownSlide126.png	Down	126	https://research.nhgri.nih.gov/atlas/condition/trisomy-21	FALSE	FALSE
DownSlide127.png	Down	127	https://research.nhgri.nih.gov/atlas/condition/trisomy-21	FALSE	FALSE
DownSlide128.png	Down	128	https://research.nhgri.nih.gov/atlas/condition/trisomy-21	FALSE	FALSE
DownSlide129.png	Down	129	https://utswmed.org/conditions-treatments/adult-down-syndrome/	FALSE	FALSE
DownSlide130.png	Down	130	https://dsagreatercharlotte.org/why-hire-someone-with-down-syndrome/	FALSE	FALSE
DownSlide131.png	Down	131	https://www.cdc.gov/ncbddd/birthdefects/downsyndrome/growth-charts.html	FALSE	FALSE
DownSlide132.png	Down	132	https://www.dsscotland.org.uk/about-downs-syndrome/what-is-downs-syndrome/	FALSE	FALSE
DownSlide133.png	Down	133	https://www.dsscotland.org.uk/about-downs-syndrome/what-is-downs-syndrome/	FALSE	FALSE
DownSlide134.png	Down	134	https://www.dsscotland.org.uk/about-downs-syndrome/what-is-downs-syndrome/	FALSE	FALSE
DownSlide135.png	Down	135	https://www.businessinsider.com/down-syndrome-awareness-month-photo-project-2019-10	FALSE	FALSE
DownSlide136.png	Down	136	https://www.businessinsider.com/down-syndrome-awareness-month-photo-project-2019-10	FALSE	FALSE
DownSlide137.png	Down	137	https://www.globalgiving.org/projects/supporting-people-with-down-syndrome-in-africa/	FALSE	FALSE
DownSlide138.png	Down	138	https://www.voanews.com/a/down-syndrome-children-face-discrimination-in-south-africa-/1699757.html	FALSE	FALSE
DownSlide139.png	Down	139	https://www.aljazeera.com/features/2016/8/15/living-with-downs-syndrome-in-kinshasa-drc	FALSE	TRUE
DownSlide140.png	Down	140	https://www.aljazeera.com/features/2016/8/15/living-with-downs-syndrome-in-kinshasa-drc	FALSE	FALSE
DownSlide141.png	Down	141	https://www.aljazeera.com/features/2016/8/15/living-with-downs-syndrome-in-kinshasa-drc	FALSE	FALSE
DownSlide142.png	Down	142	https://www.science.org/content/article/covid-19-10-times-deadlier-people-down-syndrome-raising-calls-early-vaccination	FALSE	FALSE
DownSlide143.png	Down	143	https://www.nads.org/infants-toddlers-ages-0-4/	FALSE	FALSE
DownSlide144.png	Down	144	https://www.waisman.wisc.edu/event/experts-down-syndrome-2021/	FALSE	FALSE
DownSlide145.png	Down	145	https://www.mun.ca/biology/scarr/MGA2-11-17_Down.html	FALSE	FALSE
DownSlide146.png	Down	146	https://www.cbc.ca/parents/learning/view/if-youre-uncomfortable-with-my-sons-down-syndrome-that-needs-to-change	FALSE	FALSE
DownSlide147.png	Down	147	https://bestpractice.bmj.com/topics/en-us/700	FALSE	FALSE
DownSlide148.png	Down	148	https://dsfflorida.org/	FALSE	FALSE
DownSlide149.png	Down	149	https://dsfflorida.org/	FALSE	FALSE
DownSlide150.png	Down	150	https://dsfflorida.org/	FALSE	FALSE
DownSlide151.png	Down	151	https://dsfflorida.org/	FALSE	FALSE
DownSlide152.png	Down	152	https://dsfflorida.org/	FALSE	FALSE
DownSlide153.png	Down	153	https://dsfflorida.org/	FALSE	FALSE
DownSlide154.png	Down	154	https://dsfflorida.org/	FALSE	FALSE
DownSlide155.png	Down	155	https://dsfflorida.org/	FALSE	FALSE
DownSlide156.png	Down	156	https://dsfflorida.org/	FALSE	FALSE
DownSlide157.png	Down	157	https://dsfflorida.org/	FALSE	FALSE
DownSlide158.png	Down	158	https://dsfflorida.org/	FALSE	FALSE
DownSlide159.png	Down	159	https://dsfflorida.org/	FALSE	FALSE
DownSlide160.png	Down	160	https://www.texaschildrens.org/blog/josephs-story-down-syndrome-awareness-month	FALSE	FALSE
DownSlide161.png	Down	161	https://www.christian.org.uk/news/campaigners-fear-screening-could-eliminate-downs-syndrome/	FALSE	FALSE
DownSlide162.png	Down	162	https://www.itv.com/news/utv/2021-07-22/two-co-down-children-with-downs-syndrome-modelling-for-charity-calendar	FALSE	FALSE
DownSlide163.png	Down	163	http://www.eparent.com/education/what-facts-parents-should-know-about-down-syndrome/	FALSE	FALSE
DownSlide164.png	Down	164	https://www.childrensmedicalassociation.com/caring-for-your-child-with-down-syndrome	FALSE	FALSE
DownSlide165.png	Down	165	http://medgen.genetics.utah.edu/photographs/diseases/high/peri001.jpg	FALSE	FALSE
DownSlide166.png	Down	166	https://bestpractice.bmj.com/topics/en-gb/700	FALSE	FALSE
DownSlide167.png	Down	167	https://emedicine.medscape.com/article/943216-clinical	FALSE	FALSE
DownSlide168.png	Down	168	https://emedicine.medscape.com/article/943216-clinical	FALSE	FALSE
DownSlide169.png	Down	169	https://www.oralmaxsurgeryatlas.theclinics.com/article/S1061-3315%2807%2900060-1/fulltext	FALSE	FALSE
DownSlide170.png	Down	170	https://www.neurologyadvisor.com/topics/general-neurology/memantine-therapy-down-syndrome-little-benefit-young-adults/	FALSE	FALSE
DownSlide171.png	Down	171	https://pharmaceutical-journal.com/article/news/alzheimers-treatment-explored-as-potential-downs-syndrome-therapy	FALSE	FALSE
DownSlide172.png	Down	172	https://pharmaceutical-journal.com/article/news/study-shows-why-people-with-downs-syndrome-develop-alzheimers-disease	FALSE	FALSE
DownSlide173.png	Down	173	https://doctor.ndtv.com/news/study-suggests-risk-of-leukemia-higher-in-children-with-down-syndrome-2407967	FALSE	FALSE
DownSlide174.png	Down	174	https://www.ds-int.org/blog/cardiac-disease-in-down-syndrome	FALSE	FALSE
DownSlide175.png	Down	175	https://am-medicine.com/down-syndrome-genetics-first-year/	FALSE	FALSE
DownSlide176.png	Down	176	https://www.independent.co.uk/life-style/toddler-downs-syndrome-amazon-smile-primark-rio-a9250251.html	FALSE	FALSE
DownSlide177.png	Down	177	https://basicsofpediatricanesthesia.com/9-trisomy-21-baby/	FALSE	FALSE
DownSlide178.png	Down	178	https://www.ncbi.nlm.nih.gov/books/NBK526016/figure/article-20693.image.f2/	FALSE	FALSE
DownSlide179.png	Down	179	https://thiswasntinthemanual.com/category/trisomy-21/	FALSE	FALSE
DownSlide180.png	Down	180	https://www.timesonline.com/story/lifestyle/columns/2020/10/30/celebrating-down-syndrome-awareness-month-our-daughter-violet/6081673002/	FALSE	FALSE
DownSlide181.png	Down	181	https://birmingham.momcollective.com/family-life/molly-moments-life-daughter-down-syndrome/	FALSE	FALSE
DownSlide182.png	Down	182	http://raising-teaching-children.blogspot.com/2013/09/down-syndrome-ds-or-trisomy-21.html	FALSE	FALSE
DownSlide183.png	Down	183	https://www.babymed.com/fetal-malformations/down-syndrome-trisomy-21#	FALSE	FALSE
DownSlide184.png	Down	184	https://senmagazine.co.uk/content/specific-needs/down-syndrome/1920/helping-children-with-down-s-syndrome-to-learn/	FALSE	FALSE
DownSlide185.png	Down	185	https://www.mirror.co.uk/news/uk-news/mum-slams-medics-who-offer-10773529	FALSE	FALSE
DownSlide186.png	Down	186	https://www.littlestwarrior.com/blogs/news/tagged/trisomy-21	FALSE	FALSE
DownSlide187.png	Down	187	https://www.popsugar.com/family/Photos-Babies-Down-Syndrome-44844790	FALSE	FALSE
DownSlide188.png	Down	188	https://www.popsugar.com/family/Photos-Babies-Down-Syndrome-44844790	FALSE	FALSE
DownSlide189.png	Down	189	https://www.savedownsyndrome.com/blog/facts	FALSE	FALSE
DownSlide190.png	Down	190	https://www.savedownsyndrome.com/blog/facts	FALSE	FALSE
DownSlide191.png	Down	191	https://www.savedownsyndrome.com/blog/facts	FALSE	FALSE
DownSlide192.png	Down	192	https://www.savedownsyndrome.com/blog/facts	FALSE	FALSE
DownSlide193.png	Down	193	https://www.savedownsyndrome.com/blog/facts	FALSE	FALSE
DownSlide194.png	Down	194	https://myincredibleivy.com/2019/04/10/when-your-child-with-special-needs-isnt-proving-them-wrong/	FALSE	FALSE
DownSlide195.png	Down	195	https://www.ndss.org/resources/healthcare-guidelines/	FALSE	FALSE
DownSlide196.png	Down	196	https://www.boredpanda.com/down-syndrome-baby-mom-review-jessica-egan/?page_numb=2&utm_source=google&utm_medium=organic&utm_campaign=organic	FALSE	FALSE
DownSlide197.png	Down	197	https://noahsdad.com/down-syndrome-blog/	FALSE	FALSE
DownSlide198.png	Down	198	https://www.popsugar.com/family/Photos-Babies-Down-Syndrome-44844790	FALSE	FALSE
DownSlide199.png	Down	199	https://ourromababy.com/2014/10/02/21-lessons-from-trisomy-21/	FALSE	FALSE
DownSlide200.png	Down	200	https://www.contemporarypediatrics.com/view/translocation-down-trisomy-21-syndrome	FALSE	FALSE
DownSlide201.png	Down	201	http://www.learningaboutelectronics.com/Articles/Downs-syndrome-trisomy-21.php	FALSE	FALSE
DownSlide202.png	Down	202	https://noahsdad.com/page/64/	FALSE	FALSE
DownSlide203.png	Down	203	https://www.globaldownsyndrome.org/our-story/linda-crnic-institute/linda-crnic-institute/huntington-potter-phd/alzheimers-down-syndrome-research-by-huntington-potter-phd/	FALSE	FALSE
DownSlide204.png	Down	204	https://positiveexposure.org/gallery	FALSE	FALSE
DownSlide205.png	Down	205	https://positiveexposure.org/gallery	FALSE	FALSE
DownSlide206.png	Down	206	https://positiveexposure.org/gallery	FALSE	FALSE
DownSlide207.png	Down	207	https://positiveexposure.org/gallery	FALSE	FALSE
DownSlide208.png	Down	208	https://positiveexposure.org/gallery	FALSE	FALSE
DownSlide209.png	Down	209	https://positiveexposure.org/gallery	FALSE	FALSE
DownSlide210.png	Down	210	https://positiveexposure.org/gallery	FALSE	FALSE
DownSlide211.png	Down	211	https://positiveexposure.org/gallery	FALSE	FALSE
DownSlide212.png	Down	212	https://positiveexposure.org/gallery	FALSE	FALSE
DownSlide213.png	Down	213	https://positiveexposure.org/gallery	FALSE	FALSE
DownSlide214.png	Down	214	https://positiveexposure.org/gallery	FALSE	FALSE
DownSlide215.png	Down	215	https://www.sciencedirect.com/science/article/pii/B9780123749840004460#f0005	FALSE	FALSE
DownSlide216.png	Down	216	https://www.downs-syndrome.org.uk/about-downs-syndrome/	FALSE	FALSE
DownSlide217.png	Down	217	https://en.wikipedia.org/wiki/List_of_people_with_Down_syndrome#/media/File:Chris_Burke.jpg	FALSE	FALSE
DownSlide218.png	Down	218	https://en.wikipedia.org/wiki/List_of_people_with_Down_syndrome#/media/File:Pinedap.JPG	FALSE	FALSE
DownSlide219.png	Down	219	https://en.wikipedia.org/wiki/List_of_people_with_Down_syndrome#/media/File:William_and_Tommy_Jessop.jpg	FALSE	FALSE
DownSlide220.png	Down	220	https://en.wikipedia.org/wiki/List_of_people_with_Down_syndrome#/media/File:Heidi_Crowter_2021_(cropped).jpg	FALSE	FALSE
DownSlide221.png	Down	221	https://www.today.com/parents/teens-amazing-cover-john-legend-song-defies-odds-t1291	FALSE	FALSE
DownSlide222.png	Down	222	https://www.liveaction.org/news/teenager-down-syndrome-mothers-grave-message/	FALSE	FALSE
DownSlide223.png	Down	223	https://sites.google.com/site/downsyndrometeenawareness/family-blog/home	FALSE	FALSE
DownSlide224.png	Down	224	https://www.adweek.com/brand-marketing/ad-day-powerful-campaign-has-answers-parents-googling-down-syndrome-174380/	FALSE	FALSE
DownSlide225.png	Down	225	https://www.irishtimes.com/life-and-style/health-family/my-son-14-has-down-syndrome-and-is-hugging-people-inappropriately-1.3918554	FALSE	FALSE
DownSlide226.png	Down	226	https://www.parentmap.com/article/baby-down-syndrome-parent-advice	FALSE	FALSE
DownSlide227.png	Down	227	https://www.hopkinsallchildrens.org/ACH-News/General-News/JHACH-Patients-with-Down-Syndrome-Early-Therapy-Ca	FALSE	FALSE
DownSlide228.png	Down	228	https://cpr.heart.org/en/news/2021/10/07/3-year-old-with-down-syndrome-is-already-a-model-and-heart-ambassador	FALSE	FALSE
DownSlide229.png	Down	229	https://www.voanews.com/a/down-syndrome-children-face-discrimination-in-south-africa-/1699757.html	FALSE	FALSE
DownSlide230.png	Down	230	https://familydoctor.org/caring-for-a-baby-who-has-down-syndrome/	FALSE	FALSE
DownSlide231.png	Down	231	https://globalnews.ca/news/3079493/people-with-down-syndrome-answer-commonly-googled-questions-about-the-condition/	FALSE	FALSE
DownSlide232.png	Down	232	https://cdss.ca/resources/general-information/	FALSE	FALSE
DownSlide233.png	Down	233	https://cdss.ca/resources/general-information/	FALSE	FALSE
DownSlide234.png	Down	234	https://cdss.ca/resources/general-information/	FALSE	FALSE
DownSlide235.png	Down	235	https://cdss.ca/resources/general-information/	FALSE	FALSE
DownSlide236.png	Down	236	https://cdss.ca/resources/general-information/	FALSE	FALSE
DownSlide237.png	Down	237	https://www.webmd.com/a-to-z-guides/news/20201026/advocates-welcome-down-syndrome-guidance-for-adults	FALSE	FALSE
DownSlide238.png	Down	238	https://dsindiana.org/medicaid-waiver/	FALSE	FALSE
DownSlide239.png	Down	239	https://link.springer.com/article/10.1007/s00431-010-1253-0	FALSE	FALSE
DownSlide240.png	Down	240	https://link.springer.com/article/10.1007/s00431-010-1253-0	FALSE	FALSE
DownSlide241.png	Down	241	https://www.aamc.org/news-insights/caring-adults-intellectual-and-developmental-disabilities	FALSE	FALSE
DownSlide242.png	Down	242	https://www.ausdoc.com.au/tag/adolescent-medicine	FALSE	FALSE
DownSlide243.png	Down	243	https://www.dsaw.org/	FALSE	FALSE
DownSlide244.png	Down	244	https://www.irishtimes.com/life-and-style/health-family/children-with-down-syndrome-mother-tells-of-her-experience-1.2796777	FALSE	FALSE
DownSlide245.png	Down	245	https://www.dublinlive.ie/news/dublin-news/down-syndrome-day-fashion-model-14439640	FALSE	FALSE
DownSlide246.png	Down	246	http://medifemhospital.com/down-syndrome/	FALSE	FALSE
DownSlide247.png	Down	247	https://www.gov.uk/government/publications/screening-tests-for-you-and-your-baby/downs-syndrome-edwards-syndrome-and-pataus-syndrome-combined-or-quadruple-test-taken-on-or-after-1-june-2021	FALSE	FALSE
DownSlide248.png	Down	248	https://dimensionsofdentalhygiene.com/caring-kids-down-syndrome/	FALSE	FALSE
DownSlide249.png	Down	249	http://www.downssideup.com/2012/01/what-to-say-when-baby-is-born-with.html	FALSE	FALSE
DownSlide250.png	Down	250	https://www.wbtv.com/2018/10/29/mollys-kids-baby-khailini-learning-live-with-down-syndrome/	FALSE	FALSE
DownSlide251.png	Down	251	https://www.bbc.com/news/uk-england-bristol-55891994	FALSE	FALSE
DownSlide252.png	Down	252	https://freebirdees.com/blogs/journal/world-down-syndrome-day	FALSE	FALSE
DownSlide253.png	Down	253	https://sharingds.org/	FALSE	FALSE
DownSlide254.png	Down	254	https://lifesong.org/2021/05/why-we-adopted-a-child-with-down-syndrome/	FALSE	FALSE
DownSlide255.png	Down	255	https://www.americandisabilityassociation.org/get-ihss-for-your-child-with-down-syndrome/	FALSE	FALSE
DownSlide256.png	Down	256	https://bjo.bmj.com/content/98/10/1442	FALSE	FALSE
DownSlide257.png	Down	257	https://link.springer.com/article/10.1007/s12098-013-1249-7	FALSE	FALSE
DownSlide258.png	Down	258	https://link.springer.com/article/10.1007/s12098-013-1249-7	FALSE	FALSE
DownSlide259.png	Down	259	https://link.springer.com/article/10.1007/s12098-013-1249-7	FALSE	FALSE
DownSlide260.png	Down	260	https://link.springer.com/article/10.1007/s12098-013-1249-7	FALSE	FALSE
DownSlide261.png	Down	261	https://link.springer.com/article/10.1007/s12098-013-1249-7	FALSE	FALSE
DownSlide262.png	Down	262	https://link.springer.com/article/10.1007/s12098-013-1249-7	FALSE	FALSE
DownSlide263.png	Down	263	https://link.springer.com/article/10.1007/s12098-013-1249-7	FALSE	FALSE
DownSlide264.png	Down	264	https://cdss.ca/wp-content/uploads/2021/10/ed-resource_full.pdf	FALSE	FALSE
DownSlide265.png	Down	265	https://cdss.ca/wp-content/uploads/2021/10/ed-resource_full.pdf	FALSE	FALSE
DownSlide266.png	Down	266	https://cdss.ca/wp-content/uploads/2021/10/ed-resource_full.pdf	FALSE	FALSE
DownSlide267.png	Down	267	https://cdss.ca/wp-content/uploads/2021/10/ed-resource_full.pdf	FALSE	FALSE
DownSlide268.png	Down	268	https://cdss.ca/wp-content/uploads/2021/10/ed-resource_full.pdf	FALSE	FALSE
DownSlide269.png	Down	269	https://cdss.ca/wp-content/uploads/2021/10/ed-resource_full.pdf	FALSE	FALSE
DownSlide270.png	Down	270	https://cdss.ca/wp-content/uploads/2021/10/ed-resource_full.pdf	FALSE	FALSE
DownSlide271.png	Down	271	https://cdss.ca/wp-content/uploads/2021/10/ed-resource_full.pdf	FALSE	FALSE
DownSlide272.png	Down	272	https://cdss.ca/wp-content/uploads/2021/10/ed-resource_full.pdf	FALSE	FALSE
DownSlide273.png	Down	273	https://cdss.ca/wp-content/uploads/2021/10/qg_ed-assist.pdf	FALSE	FALSE
DownSlide274.png	Down	274	https://www.consultant360.com/articles/neonate-hypotonia-and-subtle-anomalies	FALSE	FALSE
DownSlide275.png	Down	275	https://link.springer.com/referenceworkentry/10.1007/978-1-4614-6430-3_70-2#Fig12	FALSE	FALSE
DownSlide276.png	Down	276	https://link.springer.com/referenceworkentry/10.1007/978-1-4614-6430-3_70-2#Fig12	FALSE	FALSE
DownSlide277.png	Down	277	https://link.springer.com/referenceworkentry/10.1007/978-1-4614-6430-3_70-2#Fig12	FALSE	FALSE
DownSlide278.png	Down	278	https://www.leosneonatal.org/neonatal-mental-health-awareness-week/neonatal-mental-health-awareness-week-2019/case-studies/rachels-story/	FALSE	FALSE
DownSlide279.png	Down	279	https://www.texaschildrens.org/blog/2017/04/children-down-syndrome-should-see-ent-specialist	FALSE	FALSE
DownSlide280.png	Down	280	https://www.akronchildrens.org/inside/2018/03/21/gino-brings-awareness-advocacy-for-world-down-syndrome-day/	FALSE	FALSE
DownSlide281.png	Down	281	https://www.parents.com/baby/health/down-syndrome/feeding-problems-for-babies-with-down-syndrome/	FALSE	FALSE
DownSlide282.png	Down	282	https://www.bliss.org.uk/story/a-letter-to-parents-of-babies-born-with-down-syndrome-aartis-story	FALSE	FALSE
DownSlide283.png	Down	283	https://www.sciencedirect.com/science/article/pii/S2210815711000047	FALSE	FALSE
DownSlide284.png	Down	284	https://www.oto.theclinics.com/article/S0030-6665%2805%2970281-4/fulltext	FALSE	FALSE
DownSlide285.png	Down	285	https://med.stanford.edu/newborns/professional-education/photo-gallery/dysmorphology.html	FALSE	FALSE
DownSlide286.png	Down	286	http://www.cai.md.chula.ac.th/lesson/down_syndrome/contents/q04a.htm	FALSE	FALSE
DownSlide287.png	Down	287	https://renaissance.stonybrookmedicine.edu/sites/default/files/Neonatal%20Genetic%20Syndromes.pdf	FALSE	FALSE
DownSlide288.png	Down	288	https://childrensnational.org/-/media/cnhs-site/files/healthcare-providers/cnhn/fop-2014/krosenbaumdysmorphic_syndrome12.ashx?la=en&hash=66440D81CA340F923BF784CDF60266C165F70F5E	FALSE	FALSE
DownSlide289.png	Down	289	https://www.semanticscholar.org/paper/Down%27s-syndrome-and-cardiac-tamponade-with-in-Verma-Sodhi/426dd12d39cc48fa8aeaf44b1836c66c9ee808d6	FALSE	FALSE
DownSlide290.png	Down	290	https://www.ndss.org/wp-content/uploads/2021/02/NDSS-Fact-Sheet-Language-Guide-2021.pdf	FALSE	FALSE
DownSlide291.png	Down	291	https://www.ndss.org/wp-content/uploads/2021/02/NDSS-Fact-Sheet-Language-Guide-2021.pdf	FALSE	FALSE
DownSlide292.png	Down	292	https://www.rdhmag.com/patient-care/article/16409929/at-higher-risk-for-oral-disease-patients-with-down-syndrome-require-specialized-oral-care-instruction	FALSE	FALSE
DownSlide293.png	Down	293	https://hopestory.org/emerson/	FALSE	FALSE
DownSlide294.png	Down	294	https://www.today.com/parents/inspiring-3-year-old-twins-down-syndrome-have-become-social-t151064	FALSE	FALSE
DownSlide295.png	Down	295	https://gazettengr.com/down-syndrome-a-medical-condition-not-spiritual-attack-expert/	FALSE	FALSE
DownSlide296.png	Down	296	https://www.research.chop.edu/cornerstone-blog/adam-resnick-phd-co-leads-new-data-coordinating-center-for-down-syndrome-research	FALSE	FALSE
DownSlide297.png	Down	297	http://www.trisome.org/	FALSE	FALSE
DownSlide298.png	Down	298	https://journals.lww.com/plasreconsurg/Abstract/1986/03000/Rehabilitation_of_the_Face_in_Patients_with_Down_s.6.aspx	FALSE	FALSE
DownSlide299.png	Down	299	https://journals.lww.com/plasreconsurg/Abstract/1986/03000/Rehabilitation_of_the_Face_in_Patients_with_Down_s.6.aspx	FALSE	FALSE
DownSlide300.png	Down	300	https://pubmed.ncbi.nlm.nih.gov/10022190/	FALSE	FALSE
DownSlide301.png	Down	301	https://pubmed.ncbi.nlm.nih.gov/10022190/	FALSE	FALSE
DownSlide302.png	Down	302	https://www.ncbi.nlm.nih.gov/pmc/articles/PMC1682442/	FALSE	FALSE
DownSlide303.png	Down	303	https://onlinelibrary.wiley.com/doi/full/10.1046/j.1365-2842.2002.00890.x?sid=nlm%3Apubmed	FALSE	FALSE
DownSlide304.png	Down	304	https://journals.lww.com/plasreconsurg/Abstract/1987/05000/Transconjunctival_Lateral_Canthopexy_in_Down_s.5.aspx	FALSE	FALSE
DownSlide305.png	Down	305	https://journals.lww.com/plasreconsurg/Abstract/1987/05000/Transconjunctival_Lateral_Canthopexy_in_Down_s.5.aspx	FALSE	FALSE
DownSlide306.png	Down	306	https://journals.lww.com/plasreconsurg/Abstract/1987/05000/Transconjunctival_Lateral_Canthopexy_in_Down_s.5.aspx	FALSE	FALSE
DownSlide307.png	Down	307	https://www.ncbi.nlm.nih.gov/pmc/articles/PMC3707311/	FALSE	FALSE
DownSlide308.png	Down	308	https://www.ncbi.nlm.nih.gov/pmc/articles/PMC1682936/	FALSE	FALSE
DownSlide309.png	Down	309	https://www.ncbi.nlm.nih.gov/pmc/articles/PMC1682936/	FALSE	FALSE
DownSlide310.png	Down	310	https://www.ncbi.nlm.nih.gov/pmc/articles/PMC1682936/	FALSE	FALSE
DownSlide311.png	Down	311	https://www.sciencedirect.com/science/article/pii/S0031395522000050?via%3Dihub	FALSE	FALSE
DownSlide312.png	Down	312	https://www.sciencedirect.com/science/article/pii/S0031395522000050?via%3Dihub	FALSE	FALSE
DownSlide313.png	Down	313	https://www.magonlinelibrary.com/doi/abs/10.12968/hmed.2005.66.9.19700?rfr_dat=cr_pub++0pubmed&url_ver=Z39.88-2003&rfr_id=ori%3Arid%3Acrossref.org	FALSE	FALSE
DownSlide314.png	Down	314	https://www.magonlinelibrary.com/doi/epdf/10.12968/hmed.2005.66.9.19700	FALSE	FALSE
DownSlide315.png	Down	315	https://meaww.com/heart-warming-moment-child-down-syndrome-comforts-autistic-classmate-huge-hug-mexico-viral-video	FALSE	FALSE
DownSlide316.png	Down	316	https://www.nbcnews.com/healthmain/could-it-be-cure-breakthrough-prompts-down-syndrome-soul-searching-6c10879213	FALSE	FALSE
DownSlide317.png	Down	317	https://pubmed.ncbi.nlm.nih.gov/131464/	FALSE	FALSE
DownSlide318.png	Down	318	https://pubmed.ncbi.nlm.nih.gov/131464/	FALSE	FALSE
DownSlide319.png	Down	319	https://pubmed.ncbi.nlm.nih.gov/131464/	FALSE	FALSE
DownSlide320.png	Down	320	https://pubmed.ncbi.nlm.nih.gov/131464/	FALSE	FALSE
DownSlide321.png	Down	321	https://www.chop.edu/stories/avas-story-down-syndrome-college	FALSE	FALSE
DownSlide322.png	Down	322	https://sutpattom.com/down-syndrome/	FALSE	FALSE
DownSlide323.png	Down	323	https://jmg.bmj.com/content/jmedgenet/1/2/115.full.pdf	FALSE	FALSE
DownSlide324.png	Down	324	https://pubmed.ncbi.nlm.nih.gov/17563974/	FALSE	FALSE
DownSlide325.png	Down	325	https://coach.nine.com.au/latest/girl-with-down-syndrome-learns-by-copying-twin-sister/6ef0f424-9546-44e3-93d6-cf6a6227fe9e	FALSE	FALSE
DownSlide326.png	Down	326	https://www.insideedition.com/british-parents-welcome-rare-twins-one-has-down-syndrome-other-doesnt-44692	FALSE	FALSE
DownSlide327.png	Down	327	https://basicmedicalkey.com/aneuploidy/	FALSE	FALSE
DownSlide328.png	Down	328	https://www.informationng.com/2016/03/world-down-syndrome-day-9-facts-you-should-know-about-it.html	FALSE	FALSE
DownSlide329.png	Down	329	https://down-syndrome.co.za/	FALSE	FALSE
DownSlide330.png	Down	330	https://www.aljazeera.com/features/2016/8/15/living-with-downs-syndrome-in-kinshasa-drc	FALSE	FALSE
DownSlide331.png	Down	331	https://www.semanticscholar.org/paper/An-audit-of-thyroid-function-tests-in-a-cohort-of-Moosa/b6f3c178fa89affa91495d4b2c048f2e60e0f46b#extracted	FALSE	FALSE
DownSlide332.png	Down	332	https://www.globalgiving.org/projects/supporting-people-with-down-syndrome-in-africa/reports/	FALSE	FALSE
DownSlide333.png	Down	333	https://dsawc.co.za/	FALSE	FALSE
DownSlide334.png	Down	334	http://professionaldevelopment323.weebly.com/	FALSE	FALSE
DownSlide335.png	Down	335	http://downsyndrome.org.ua/en/activities	FALSE	FALSE
DownSlide336.png	Down	336	https://www.sciencedirect.com/science/article/pii/000294165190111X?via%3Dihub	FALSE	FALSE
DownSlide337.png	Down	337	https://www.sciencedirect.com/science/article/pii/000294165190111X?via%3Dihub	FALSE	FALSE
DownSlide338.png	Down	338	https://www.sciencedirect.com/science/article/pii/000294165190111X?via%3Dihub	FALSE	FALSE
DownSlide339.png	Down	339	https://www.sciencedirect.com/science/article/pii/000294165190111X?via%3Dihub	FALSE	FALSE
DownSlide340.png	Down	340	https://www.sciencedirect.com/science/article/pii/000294165190111X?via%3Dihub	FALSE	FALSE
DownSlide341.png	Down	341	https://www.sciencedirect.com/science/article/pii/000294165190111X?via%3Dihub	FALSE	FALSE
DownSlide342.png	Down	342	https://www.sciencedirect.com/science/article/pii/000294165190111X?via%3Dihub	FALSE	FALSE
DownSlide343.png	Down	343	https://www.sciencedirect.com/science/article/pii/000294165190111X?via%3Dihub	FALSE	FALSE
DownSlide344.png	Down	344	https://www.sciencedirect.com/science/article/pii/000294165190111X?via%3Dihub	FALSE	FALSE
DownSlide345.png	Down	345	https://www.sciencedirect.com/science/article/pii/000294165190111X?via%3Dihub	FALSE	FALSE
DownSlide346.png	Down	346	https://www.sciencedirect.com/science/article/pii/000294165190111X?via%3Dihub	FALSE	FALSE
DownSlide347.png	Down	347	https://www.sciencedirect.com/science/article/pii/000294165190111X?via%3Dihub	FALSE	FALSE
DownSlide348.png	Down	348	https://www.sciencedirect.com/science/article/pii/000294165190111X?via%3Dihub	FALSE	FALSE
DownSlide349.png	Down	349	https://www.sciencedirect.com/science/article/pii/000294165190111X?via%3Dihub	FALSE	FALSE
DownSlide350.png	Down	350	https://www.sciencedirect.com/science/article/pii/000294165190111X?via%3Dihub	FALSE	FALSE
DownSlide351.png	Down	351	https://www.sciencedirect.com/science/article/pii/000294165190111X?via%3Dihub	FALSE	FALSE
DownSlide352.png	Down	352	https://www.sciencedirect.com/science/article/pii/000294165190111X?via%3Dihub	FALSE	FALSE
DownSlide353.png	Down	353	https://www.sciencedirect.com/science/article/pii/000294165190111X?via%3Dihub	FALSE	FALSE
DownSlide354.png	Down	354	https://www.sciencedirect.com/science/article/pii/000294165190111X?via%3Dihub	FALSE	FALSE
DownSlide355.png	Down	355	https://www.sciencedirect.com/science/article/pii/000294165190111X?via%3Dihub	FALSE	FALSE
DownSlide356.png	Down	356	https://www.sciencedirect.com/science/article/pii/000294165190111X?via%3Dihub	FALSE	FALSE
KSSlide2.png	KS	2	https://www.ncbi.nlm.nih.gov/pmc/articles/PMC8660850/m	FALSE	FALSE
KSSlide3.png	KS	3	https://link.springer.com/article/10.1007%2Fs00431-021-04108-w	FALSE	FALSE
KSSlide4.png	KS	4	https://link.springer.com/article/10.1007%2Fs00431-021-04108-w	FALSE	FALSE
KSSlide5.png	KS	5	https://link.springer.com/article/10.1007%2Fs00431-021-04108-w	FALSE	FALSE
KSSlide6.png	KS	6	https://link.springer.com/article/10.1007%2Fs00431-021-04108-w	FALSE	FALSE
KSSlide7.png	KS	7	https://link.springer.com/article/10.1007%2Fs00431-021-04108-w	FALSE	FALSE
KSSlide8.png	KS	8	https://link.springer.com/article/10.1007%2Fs00431-021-04108-w	FALSE	FALSE
KSSlide9.png	KS	9	https://link.springer.com/article/10.1007%2Fs00431-021-04108-w	FALSE	FALSE
KSSlide10.png	KS	10	https://link.springer.com/article/10.1007%2Fs00431-021-04108-w	FALSE	FALSE
KSSlide11.png	KS	11	https://www.ncbi.nlm.nih.gov/pmc/articles/PMC8257478/	FALSE	FALSE
KSSlide12.png	KS	12	https://www.ncbi.nlm.nih.gov/pmc/articles/PMC8257478/	FALSE	FALSE
KSSlide13.png	KS	13	https://www.ncbi.nlm.nih.gov/pmc/articles/PMC8257478/	FALSE	FALSE
KSSlide14.png	KS	14	https://www.ncbi.nlm.nih.gov/pmc/articles/PMC8257478/	FALSE	FALSE
KSSlide15.png	KS	15	https://www.ncbi.nlm.nih.gov/pmc/articles/PMC8257478/	FALSE	FALSE
KSSlide16.png	KS	16	https://www.ncbi.nlm.nih.gov/pmc/articles/PMC8257478/	FALSE	FALSE
KSSlide17.png	KS	17	https://www.ncbi.nlm.nih.gov/pmc/articles/PMC8257478/	FALSE	FALSE
KSSlide18.png	KS	18	https://www.ncbi.nlm.nih.gov/pmc/articles/PMC8257478/	FALSE	FALSE
KSSlide19.png	KS	19	https://www.ncbi.nlm.nih.gov/pmc/articles/PMC8257478/	FALSE	FALSE
KSSlide20.png	KS	20	https://www.ncbi.nlm.nih.gov/pmc/articles/PMC8257478/	FALSE	FALSE
KSSlide21.png	KS	21	https://www.ncbi.nlm.nih.gov/pmc/articles/PMC8257478/	FALSE	FALSE
KSSlide22.png	KS	22	https://www.ncbi.nlm.nih.gov/pmc/articles/PMC8257478/	FALSE	FALSE
KSSlide23.png	KS	23	https://www.ncbi.nlm.nih.gov/pmc/articles/PMC8257478/	FALSE	FALSE
KSSlide24.png	KS	24	https://www.ncbi.nlm.nih.gov/pmc/articles/PMC8257478/	FALSE	FALSE
KSSlide25.png	KS	25	https://www.ncbi.nlm.nih.gov/pmc/articles/PMC8257478/	FALSE	FALSE
KSSlide26.png	KS	26	https://www.ncbi.nlm.nih.gov/pmc/articles/PMC8257478/	FALSE	FALSE
KSSlide27.png	KS	27	https://www.ncbi.nlm.nih.gov/pmc/articles/PMC8257478/	FALSE	FALSE
KSSlide28.png	KS	28	https://www.ncbi.nlm.nih.gov/pmc/articles/PMC8257478/	FALSE	FALSE
KSSlide29.png	KS	29	https://www.ncbi.nlm.nih.gov/pmc/articles/PMC8257478/	FALSE	FALSE
KSSlide30.png	KS	30	https://www.ncbi.nlm.nih.gov/pmc/articles/PMC8257478/	FALSE	FALSE
KSSlide31.png	KS	31	https://www.ncbi.nlm.nih.gov/pmc/articles/PMC8257478/	FALSE	FALSE
KSSlide32.png	KS	32	https://www.ncbi.nlm.nih.gov/pmc/articles/PMC8257478/	FALSE	FALSE
KSSlide33.png	KS	33	https://onlinelibrary.wiley.com/doi/10.1002/ajmg.a.62003	FALSE	FALSE
KSSlide34.png	KS	34	https://onlinelibrary.wiley.com/doi/10.1002/ajmg.a.62003	FALSE	FALSE
KSSlide35.png	KS	35	https://onlinelibrary.wiley.com/doi/10.1002/ajmg.a.62003	FALSE	FALSE
KSSlide36.png	KS	36	https://onlinelibrary.wiley.com/doi/10.1002/ajmg.a.62003	FALSE	FALSE
KSSlide37.png	KS	37	https://onlinelibrary.wiley.com/doi/10.1002/ajmg.a.62003	FALSE	FALSE
KSSlide38.png	KS	38	https://onlinelibrary.wiley.com/doi/10.1002/ajmg.a.62003	FALSE	FALSE
KSSlide39.png	KS	39	https://onlinelibrary.wiley.com/doi/10.1002/ajmg.a.62003	FALSE	FALSE
KSSlide40.png	KS	40	https://onlinelibrary.wiley.com/doi/10.1002/ajmg.a.62003	FALSE	FALSE
KSSlide41.png	KS	41	https://onlinelibrary.wiley.com/doi/10.1002/ajmg.a.62003	FALSE	FALSE
KSSlide42.png	KS	42	https://onlinelibrary.wiley.com/doi/10.1002/ajmg.a.62003	FALSE	FALSE
KSSlide43.png	KS	43	https://onlinelibrary.wiley.com/doi/10.1002/ajmg.a.62003	FALSE	FALSE
KSSlide44.png	KS	44	https://onlinelibrary.wiley.com/doi/10.1002/ajmg.a.62003	FALSE	FALSE
KSSlide45.png	KS	45	https://onlinelibrary.wiley.com/doi/10.1002/ajmg.a.62003	FALSE	FALSE
KSSlide46.png	KS	46	https://onlinelibrary.wiley.com/doi/10.1002/ajmg.a.62003	FALSE	FALSE
KSSlide47.png	KS	47	https://onlinelibrary.wiley.com/doi/10.1002/ajmg.a.62003	FALSE	FALSE
KSSlide48.png	KS	48	https://onlinelibrary.wiley.com/doi/10.1002/ajmg.a.62003	FALSE	FALSE
KSSlide49.png	KS	49	https://www.ncbi.nlm.nih.gov/pmc/articles/PMC7531129/	FALSE	TRUE
KSSlide50.png	KS	50	https://www.ncbi.nlm.nih.gov/pmc/articles/PMC7474217/	FALSE	FALSE
KSSlide51.png	KS	51	https://www.ncbi.nlm.nih.gov/pmc/articles/PMC8638635/	FALSE	FALSE
KSSlide52.png	KS	52	https://onlinelibrary.wiley.com/doi/10.1002/ajmg.a.61793	FALSE	FALSE
KSSlide53.png	KS	53	https://onlinelibrary.wiley.com/doi/10.1002/ajmg.a.61793	FALSE	FALSE
KSSlide54.png	KS	54	https://onlinelibrary.wiley.com/doi/10.1002/ajmg.a.61793	FALSE	FALSE
KSSlide55.png	KS	55	https://onlinelibrary.wiley.com/doi/10.1002/ajmg.a.61793	FALSE	FALSE
KSSlide56.png	KS	56	https://onlinelibrary.wiley.com/doi/10.1002/ajmg.a.61723	FALSE	FALSE
KSSlide57.png	KS	57	https://www.ncbi.nlm.nih.gov/pmc/articles/PMC7005614/	FALSE	FALSE
KSSlide58.png	KS	58	https://journals.lww.com/corneajrnl/Fulltext/2019/09000/Bilateral_Congenital_Corneal_Opacities_as_an.18.aspx	FALSE	FALSE
KSSlide59.png	KS	59	https://www.sciencedirect.com/science/article/pii/S1769721218303197?via%3Dihub	FALSE	FALSE
KSSlide60.png	KS	60	https://www.sciencedirect.com/science/article/pii/S1769721218303197?via%3Dihub	FALSE	FALSE
KSSlide61.png	KS	61	https://www.nature.com/articles/s41436-018-0013-9	FALSE	FALSE
KSSlide62.png	KS	62	https://www.nature.com/articles/s41436-018-0013-9	FALSE	TRUE
KSSlide63.png	KS	63	https://www.nature.com/articles/s41436-018-0013-9	FALSE	FALSE
KSSlide64.png	KS	64	https://www.ncbi.nlm.nih.gov/pmc/articles/PMC6007063/	FALSE	FALSE
KSSlide65.png	KS	65	https://www.ncbi.nlm.nih.gov/pmc/articles/PMC5732153/	FALSE	FALSE
KSSlide66.png	KS	66	https://www.ncbi.nlm.nih.gov/pmc/articles/PMC5796032/	FALSE	FALSE
KSSlide67.png	KS	67	https://www.ncbi.nlm.nih.gov/pmc/articles/PMC5796032/	FALSE	FALSE
KSSlide68.png	KS	68	https://onlinelibrary.wiley.com/doi/10.1002/ajmg.a.37864	FALSE	FALSE
KSSlide69.png	KS	69	https://onlinelibrary.wiley.com/doi/10.1002/ajmg.a.37864	FALSE	FALSE
KSSlide70.png	KS	70	https://onlinelibrary.wiley.com/doi/10.1002/humu.23026	FALSE	FALSE
KSSlide71.png	KS	71	https://onlinelibrary.wiley.com/doi/10.1002/humu.23026	FALSE	FALSE
KSSlide72.png	KS	72	https://onlinelibrary.wiley.com/doi/10.1002/humu.23026	FALSE	FALSE
KSSlide73.png	KS	73	https://onlinelibrary.wiley.com/doi/10.1002/humu.23026	FALSE	TRUE
KSSlide74.png	KS	74	https://onlinelibrary.wiley.com/doi/10.1002/humu.23026	FALSE	FALSE
KSSlide75.png	KS	75	https://onlinelibrary.wiley.com/doi/10.1002/humu.23026	FALSE	FALSE
KSSlide76.png	KS	76	https://onlinelibrary.wiley.com/doi/10.1002/humu.23026	FALSE	FALSE
KSSlide77.png	KS	77	https://onlinelibrary.wiley.com/doi/10.1002/humu.23026	FALSE	FALSE
KSSlide78.png	KS	78	https://onlinelibrary.wiley.com/doi/10.1002/humu.23026	FALSE	FALSE
KSSlide79.png	KS	79	https://onlinelibrary.wiley.com/doi/10.1111/cge.12754	FALSE	FALSE
KSSlide80.png	KS	80	https://onlinelibrary.wiley.com/doi/10.1111/cge.12754	FALSE	FALSE
KSSlide81.png	KS	81	https://onlinelibrary.wiley.com/doi/10.1111/cge.12754	FALSE	FALSE
KSSlide82.png	KS	82	https://link.springer.com/article/10.1007%2Fs12026-015-8707-4	FALSE	FALSE
KSSlide83.png	KS	83	https://adc.bmj.com/content/100/2/158.long	FALSE	FALSE
KSSlide84.png	KS	84	https://adc.bmj.com/content/100/2/158.long	FALSE	FALSE
KSSlide85.png	KS	85	https://academic.oup.com/hmg/article/23/16/4396/628302	FALSE	FALSE
KSSlide86.png	KS	86	https://onlinelibrary.wiley.com/doi/10.1002/ajmg.a.36442	FALSE	FALSE
KSSlide87.png	KS	87	https://onlinelibrary.wiley.com/doi/10.1002/ajmg.a.36442	FALSE	FALSE
KSSlide88.png	KS	88	https://onlinelibrary.wiley.com/doi/10.1111/cge.12363	FALSE	FALSE
KSSlide89.png	KS	89	https://onlinelibrary.wiley.com/doi/10.1111/cge.12363	FALSE	FALSE
KSSlide90.png	KS	90	https://onlinelibrary.wiley.com/doi/10.1111/cge.12363	FALSE	FALSE
KSSlide91.png	KS	91	https://onlinelibrary.wiley.com/doi/10.1111/cge.12363	FALSE	FALSE
KSSlide92.png	KS	92	https://onlinelibrary.wiley.com/doi/10.1111/cge.12363	FALSE	FALSE
KSSlide93.png	KS	93	https://onlinelibrary.wiley.com/doi/10.1111/cge.12363	FALSE	FALSE
KSSlide94.png	KS	94	https://onlinelibrary.wiley.com/doi/10.1111/cge.12363	FALSE	FALSE
KSSlide95.png	KS	95	https://onlinelibrary.wiley.com/doi/10.1111/cge.12363	FALSE	FALSE
KSSlide96.png	KS	96	https://www.sciencedirect.com/science/article/pii/S1769721213001602?via%3Dihub	FALSE	FALSE
KSSlide97.png	KS	97	https://www.sciencedirect.com/science/article/pii/S1769721213001602?via%3Dihub	FALSE	FALSE
KSSlide98.png	KS	98	https://www.sciencedirect.com/science/article/pii/S1769721213001602?via%3Dihub	FALSE	FALSE
KSSlide99.png	KS	99	https://www.sciencedirect.com/science/article/pii/S1769721213001602?via%3Dihub	FALSE	FALSE
KSSlide100.png	KS	100	https://www.ncbi.nlm.nih.gov/pmc/articles/PMC3638999/	FALSE	FALSE
KSSlide101.png	KS	101	https://onlinelibrary.wiley.com/doi/10.1111/cge.12081	FALSE	FALSE
KSSlide102.png	KS	102	https://onlinelibrary.wiley.com/doi/10.1111/cge.12081	FALSE	FALSE
KSSlide103.png	KS	103	https://onlinelibrary.wiley.com/doi/10.1111/cge.12081	FALSE	FALSE
KSSlide104.png	KS	104	https://onlinelibrary.wiley.com/doi/10.1111/cge.12081	FALSE	FALSE
KSSlide105.png	KS	105	https://onlinelibrary.wiley.com/doi/10.1111/cge.12081	FALSE	FALSE
KSSlide106.png	KS	106	https://onlinelibrary.wiley.com/doi/10.1111/cge.12081	FALSE	FALSE
KSSlide107.png	KS	107	https://onlinelibrary.wiley.com/doi/10.1111/cge.12081	FALSE	FALSE
KSSlide108.png	KS	108	https://onlinelibrary.wiley.com/doi/10.1111/cge.12081	FALSE	FALSE
KSSlide109.png	KS	109	https://www.karger.com/Article/FullText/342253	FALSE	TRUE
KSSlide110.png	KS	110	https://onlinelibrary.wiley.com/doi/10.1111/cge.12051	FALSE	FALSE
KSSlide111.png	KS	111	https://onlinelibrary.wiley.com/doi/10.1111/cge.12051	FALSE	TRUE
KSSlide112.png	KS	112	https://onlinelibrary.wiley.com/doi/10.1002/humu.22229	FALSE	FALSE
KSSlide113.png	KS	113	https://www.researchgate.net/profile/Guelnaz-Marsan-2/publication/231609682_Craniofacial_and_Dental_Characteristics_of_Kabuki_Syndrome_Nine_Years_Cephalometric_Follow-Up/links/53db4bbb0cf2631430cb2489/Craniofacial-and-Dental-Characteristics-of-Kabuki-Syndrome-Nine-Years-Cephalometric-Follow-Up.pdf	FALSE	FALSE
KSSlide114.png	KS	114	https://www.researchgate.net/profile/Guelnaz-Marsan-2/publication/231609682_Craniofacial_and_Dental_Characteristics_of_Kabuki_Syndrome_Nine_Years_Cephalometric_Follow-Up/links/53db4bbb0cf2631430cb2489/Craniofacial-and-Dental-Characteristics-of-Kabuki-Syndrome-Nine-Years-Cephalometric-Follow-Up.pdf	TRUE	FALSE
KSSlide115.png	KS	115	https://onlinelibrary.wiley.com/doi/10.1111/j.1399-0004.2012.01955.x	FALSE	FALSE
KSSlide116.png	KS	116	https://onlinelibrary.wiley.com/doi/10.1111/j.1399-0004.2012.01955.x	FALSE	FALSE
KSSlide117.png	KS	117	https://onlinelibrary.wiley.com/doi/10.1111/j.1399-0004.2012.01955.x	FALSE	FALSE
KSSlide118.png	KS	118	https://onlinelibrary.wiley.com/doi/10.1111/j.1399-0004.2012.01955.x	FALSE	FALSE
KSSlide119.png	KS	119	https://onlinelibrary.wiley.com/doi/10.1111/j.1399-0004.2012.01955.x	FALSE	FALSE
KSSlide120.png	KS	120	https://onlinelibrary.wiley.com/doi/10.1002/ajmg.a.35453	FALSE	FALSE
KSSlide121.png	KS	121	https://onlinelibrary.wiley.com/doi/10.1002/ajmg.a.35453	FALSE	FALSE
KSSlide122.png	KS	122	https://www.ncbi.nlm.nih.gov/pmc/articles/PMC3724514/	FALSE	FALSE
KSSlide123.png	KS	123	https://www.ncbi.nlm.nih.gov/pmc/articles/PMC3724514/	FALSE	FALSE
KSSlide124.png	KS	124	https://www.ncbi.nlm.nih.gov/pmc/articles/PMC3306863/#sup1	FALSE	FALSE
KSSlide125.png	KS	125	https://www.ncbi.nlm.nih.gov/pmc/articles/PMC3306863/#sup1	FALSE	FALSE
KSSlide126.png	KS	126	https://www.ncbi.nlm.nih.gov/pmc/articles/PMC3306863/#sup1	FALSE	FALSE
KSSlide127.png	KS	127	https://www.ncbi.nlm.nih.gov/pmc/articles/PMC3306863/#sup1	FALSE	FALSE
KSSlide128.png	KS	128	https://www.ncbi.nlm.nih.gov/pmc/articles/PMC3306863/#sup1	FALSE	FALSE
KSSlide129.png	KS	129	https://www.ncbi.nlm.nih.gov/pmc/articles/PMC3306863/#sup1	FALSE	FALSE
KSSlide130.png	KS	130	https://www.ncbi.nlm.nih.gov/pmc/articles/PMC3306863/#sup1	FALSE	FALSE
KSSlide131.png	KS	131	https://scholars.direct/Articles/pediatric-neurology/jpnn-4-018.php?jid=pediatric-neurology	FALSE	FALSE
KSSlide132.png	KS	132	https://www.semanticscholar.org/paper/Kabuki-Syndrome-with-Cleft-Palate-Paik-Lim/cdd8d26775e7574c92dfc24dcade00eda6d253e8	FALSE	FALSE
KSSlide133.png	KS	133	https://www.semanticscholar.org/paper/Kabuki-Syndrome-with-Cleft-Palate-Paik-Lim/cdd8d26775e7574c92dfc24dcade00eda6d253e8	TRUE	FALSE
KSSlide134.png	KS	134	https://www.seizure-journal.com/article/S1059-1311(11)00164-6/fulltext	FALSE	FALSE
KSSlide135.png	KS	135	https://www.seizure-journal.com/article/S1059-1311(11)00164-6/fulltext	FALSE	TRUE
KSSlide136.png	KS	136	https://d-nb.info/1208480065/34	FALSE	FALSE
KSSlide137.png	KS	137	https://www.chop.edu/stories/hyperinsulinism-and-kabuki-syndrome-amelia-s-story	FALSE	FALSE
KSSlide138.png	KS	138	https://www.dovepress.com/insights-into-the-molecular-genetics-of-kabuki-syndrome-peer-reviewed-fulltext-article-AGG	FALSE	TRUE
KSSlide139.png	KS	139	https://www.dovepress.com/insights-into-the-molecular-genetics-of-kabuki-syndrome-peer-reviewed-fulltext-article-AGG	FALSE	FALSE
KSSlide140.png	KS	140	https://www.dovepress.com/insights-into-the-molecular-genetics-of-kabuki-syndrome-peer-reviewed-fulltext-article-AGG	FALSE	TRUE
KSSlide141.png	KS	141	https://link.springer.com/article/10.1007/s00246-009-9554-7/figures/2	FALSE	FALSE
KSSlide142.png	KS	142	https://link.springer.com/article/10.1007/s00246-009-9554-7/figures/2	FALSE	FALSE
KSSlide143.png	KS	143	https://link.springer.com/article/10.1007/s00106-003-0859-1	FALSE	FALSE
KSSlide144.png	KS	144	https://link.springer.com/article/10.1007/s00106-004-1071-7	FALSE	FALSE
KSSlide145.png	KS	145	https://commons.wikimedia.org/wiki/File:KabukiSyndrome2.jpg?uselang=de	FALSE	FALSE
KSSlide146.png	KS	146	https://commons.wikimedia.org/wiki/Category:Kabuki_syndrome?uselang=de	FALSE	FALSE
KSSlide147.png	KS	147	https://commons.wikimedia.org/wiki/Category:Kabuki_syndrome?uselang=de	FALSE	FALSE
KSSlide148.png	KS	148	https://www.brainanddevelopment.com/article/S0387-7604%2810%2900087-2/fulltext	FALSE	FALSE
KSSlide149.png	KS	149	https://pediatricneurosciences.com/article.asp?issn=1817-1745;year=2013;volume=8;issue=3;spage=259;epage=260;aulast=Topcu;type=3	FALSE	FALSE
KSSlide150.png	KS	150	https://media.springernature.com/lw685/springer-static/image/art%3A10.1007%2Fs10227-002-0152-z/MediaObjects/fig1.jpg	FALSE	FALSE
KSSlide151.png	KS	151	https://onlinelibrary.wiley.com/doi/10.1002/ajmg.a.34074	FALSE	FALSE
KSSlide152.png	KS	152	https://onlinelibrary.wiley.com/doi/10.1002/ajmg.a.34074	FALSE	FALSE
KSSlide153.png	KS	153	https://onlinelibrary.wiley.com/doi/10.1002/ajmg.a.34074	FALSE	FALSE
KSSlide154.png	KS	154	https://onlinelibrary.wiley.com/doi/10.1002/ajmg.a.34074	FALSE	FALSE
KSSlide155.png	KS	155	https://onlinelibrary.wiley.com/doi/10.1002/ajmg.a.34074	FALSE	FALSE
KSSlide156.png	KS	156	https://onlinelibrary.wiley.com/doi/10.1002/ajmg.a.34074	FALSE	FALSE
KSSlide157.png	KS	157	https://www.nature.com/articles/ejhg2011220	TRUE	FALSE
KSSlide158.png	KS	158	https://www.neurologia.com/articulo/2004521/eng	FALSE	FALSE
KSSlide159.png	KS	159	https://www.neurologia.com/articulo/2004521/eng	FALSE	FALSE
KSSlide160.png	KS	160	https://www.neurologia.com/articulo/2004521/eng	FALSE	FALSE
KSSlide161.png	KS	161	https://www.neurologia.com/articulo/2004521/eng	FALSE	TRUE
KSSlide162.png	KS	162	https://www.elsevier.es/en-revista-revista-mexicana-oftalmologia-321-articulo-sindrome-kabuki-informe-un-caso-X0187451910842488	FALSE	TRUE
KSSlide163.png	KS	163	https://rbm.org.br/details/79/pt-BR/espectro-fenotipico-da-sindrome-de-kabuki-em-23-pacientes-brasileiros	FALSE	FALSE
KSSlide164.png	KS	164	https://www.analesdepediatria.org/es-sindrome-kabuki-articulo-S1695403312000513	TRUE	FALSE
KSSlide165.png	KS	165	https://www.analesdepediatria.org/es-sindrome-kabuki-articulo-S1695403312000513	FALSE	TRUE
KSSlide166.png	KS	166	https://www.semanticscholar.org/paper/Clinical-Heterogeneity-of-Kabuki-Syndrome%3A-study-of-Serbati-Nassereddine/e43146d732e866cb043c46cff7be38f2fdcc08d8	FALSE	FALSE
KSSlide167.png	KS	167	https://www.semanticscholar.org/paper/Clinical-Heterogeneity-of-Kabuki-Syndrome%3A-study-of-Serbati-Nassereddine/e43146d732e866cb043c46cff7be38f2fdcc08d8	FALSE	FALSE
KSSlide168.png	KS	168	https://www.semanticscholar.org/paper/Clinical-Heterogeneity-of-Kabuki-Syndrome%3A-study-of-Serbati-Nassereddine/e43146d732e866cb043c46cff7be38f2fdcc08d8	FALSE	FALSE
KSSlide169.png	KS	169	https://onlinelibrary.wiley.com/doi/10.1002/ajmg.a.36072	FALSE	FALSE
KSSlide170.png	KS	170	https://onlinelibrary.wiley.com/doi/10.1002/ajmg.a.36072	FALSE	FALSE
KSSlide171.png	KS	171	https://onlinelibrary.wiley.com/doi/10.1002/ajmg.a.36072	FALSE	FALSE
KSSlide172.png	KS	172	https://onlinelibrary.wiley.com/doi/10.1002/ajmg.a.36072	FALSE	FALSE
KSSlide173.png	KS	173	https://onlinelibrary.wiley.com/doi/10.1002/ajmg.a.36072	FALSE	FALSE
KSSlide174.png	KS	174	https://onlinelibrary.wiley.com/doi/10.1002/ajmg.a.36072	FALSE	FALSE
KSSlide175.png	KS	175	https://onlinelibrary.wiley.com/doi/10.1002/ajmg.a.36072	FALSE	FALSE
KSSlide176.png	KS	176	https://onlinelibrary.wiley.com/doi/10.1002/ajmg.a.36072	FALSE	FALSE
KSSlide177.png	KS	177	https://onlinelibrary.wiley.com/doi/10.1002/ajmg.a.36072	FALSE	FALSE
KSSlide178.png	KS	178	https://onlinelibrary.wiley.com/doi/10.1002/ajmg.a.36072	FALSE	FALSE
KSSlide179.png	KS	179	https://onlinelibrary.wiley.com/doi/10.1002/ajmg.a.36072	FALSE	FALSE
KSSlide180.png	KS	180	https://onlinelibrary.wiley.com/doi/10.1002/ajmg.a.36072	FALSE	FALSE
KSSlide181.png	KS	181	https://onlinelibrary.wiley.com/doi/10.1002/ajmg.a.36072	FALSE	FALSE
KSSlide182.png	KS	182	https://onlinelibrary.wiley.com/doi/10.1002/ajmg.a.36072	FALSE	FALSE
KSSlide183.png	KS	183	https://link.springer.com/article/10.1007/s00439-011-1004-y	FALSE	TRUE
KSSlide184.png	KS	184	https://link.springer.com/article/10.1007/s00439-011-1004-y	FALSE	FALSE
KSSlide185.png	KS	185	https://link.springer.com/article/10.1007/s00439-011-1004-y	FALSE	FALSE
KSSlide186.png	KS	186	https://link.springer.com/article/10.1007/s00439-011-1004-y	FALSE	FALSE
KSSlide187.png	KS	187	https://link.springer.com/article/10.1007/s00439-011-1004-y	FALSE	FALSE
KSSlide188.png	KS	188	https://link.springer.com/article/10.1007/s00439-011-1004-y	FALSE	FALSE
KSSlide189.png	KS	189	https://link.springer.com/article/10.1007/s00439-011-1004-y	FALSE	FALSE
KSSlide190.png	KS	190	https://link.springer.com/article/10.1007/s00439-011-1004-y	FALSE	FALSE
KSSlide191.png	KS	191	https://link.springer.com/article/10.1007/s00439-011-1004-y	FALSE	FALSE
KSSlide192.png	KS	192	https://link.springer.com/article/10.1007/s00439-011-1004-y	FALSE	FALSE
KSSlide193.png	KS	193	https://www.sciencedirect.com/science/article/pii/B9780124055469000121#f0015	FALSE	FALSE
KSSlide194.png	KS	194	https://adc.bmj.com/content/archdischild/100/2/158.full.pdf	FALSE	FALSE
KSSlide195.png	KS	195	https://adc.bmj.com/content/archdischild/100/2/158.full.pdf	FALSE	FALSE
KSSlide196.png	KS	196	https://adc.bmj.com/content/archdischild/100/2/158.full.pdf	FALSE	FALSE
KSSlide197.png	KS	197	https://www.jacionline.org/article/S0091-6749%2815%2900788-5/pdf	FALSE	FALSE
KSSlide198.png	KS	198	https://www.jacionline.org/article/S0091-6749%2815%2900788-5/pdf	FALSE	FALSE
KSSlide199.png	KS	199	https://www.jacionline.org/article/S0091-6749%2815%2900788-5/pdf	FALSE	FALSE
KSSlide200.png	KS	200	https://www.jacionline.org/article/S0091-6749%2815%2900788-5/pdf	FALSE	FALSE
KSSlide201.png	KS	201	https://www.jacionline.org/article/S0091-6749%2815%2900788-5/pdf	FALSE	FALSE
KSSlide202.png	KS	202	https://www.jacionline.org/article/S0091-6749%2815%2900788-5/pdf	FALSE	FALSE
KSSlide203.png	KS	203	https://www.jacionline.org/article/S0091-6749%2815%2900788-5/pdf	FALSE	FALSE
KSSlide204.png	KS	204	https://www.jacionline.org/article/S0091-6749%2815%2900788-5/pdf	FALSE	FALSE
KSSlide205.png	KS	205	https://www.jacionline.org/article/S0091-6749%2815%2900788-5/pdf	FALSE	FALSE
KSSlide206.png	KS	206	https://link.springer.com/article/10.1007/s10803-007-0433-x	FALSE	FALSE
KSSlide207.png	KS	207	https://www.brainanddevelopment.com/article/S0387-7604%2806%2900244-0/fulltext	FALSE	FALSE
KSSlide208.png	KS	208	https://ern-ithaca.eu/wp-content/uploads/2020/12/Adam_Kabuki_review_ClinGenet2005.pdf	FALSE	FALSE
KSSlide209.png	KS	209	https://ern-ithaca.eu/wp-content/uploads/2020/12/Adam_Kabuki_review_ClinGenet2005.pdf	FALSE	FALSE
KSSlide210.png	KS	210	https://www.researchgate.net/profile/Vanessa-Hill-5/publication/26786023/figure/fig9/AS:601693884542997@1520466409457/Child-who-has-Kabuki-syndrome-Note-epicanthal-folds-eversion-of-lateral-half-of_Q640.jpg	TRUE	FALSE
KSSlide211.png	KS	211	https://www.semanticscholar.org/paper/Orthodontic-Treatment-of-a-Kabuki-Syndrome-Patient-Cudzi%C5%82o-Czochrowska/653b2d93624c88dc5f1df7ab76d9df2826543005	FALSE	FALSE
KSSlide212.png	KS	212	https://www.nature.com/articles/s41431-017-0023-0	FALSE	FALSE
KSSlide213.png	KS	213	https://www.nature.com/articles/s41431-017-0023-0	FALSE	FALSE
KSSlide214.png	KS	214	https://www.indianpediatrics.net/july2003/july-680.htm	FALSE	FALSE
KSSlide215.png	KS	215	https://pjohns.pso-hns.org/index.php/pjohns/article/view/597/1171#toc	FALSE	FALSE
KSSlide216.png	KS	216	https://d3i71xaburhd42.cloudfront.net/9988e2b3dab95e8e03b828d550230ee2ac37a16f/2-Figure1-1.png	FALSE	FALSE
KSSlide217.png	KS	217	http://ejournal-tnmgrmu.ac.in/index.php/medicine/article/view/19100	FALSE	FALSE
KSSlide218.png	KS	218	https://www.sciencedirect.com/science/article/pii/S2212555814001045#fig0005	FALSE	FALSE
KSSlide219.png	KS	219	https://www.sciencedirect.com/science/article/pii/S111086301500124X#f0005	FALSE	FALSE
KSSlide220.png	KS	220	https://link.springer.com/chapter/10.1007/978-3-030-02961-6_4	FALSE	FALSE
KSSlide221.png	KS	221	https://www.scielo.br/j/bdj/a/TTD7mmjRzB7Gn8t7CgJcCzB/?lang=en#	FALSE	FALSE
KSSlide222.png	KS	222	https://onlinelibrary.wiley.com/doi/full/10.1002/ajmg.a.20375	FALSE	FALSE
KSSlide223.png	KS	223	https://onlinelibrary.wiley.com/doi/full/10.1002/ajmg.a.20375	FALSE	FALSE
KSSlide224.png	KS	224	https://www.sciencedirect.com/science/article/pii/S1672293014000063#fig4	FALSE	FALSE
KSSlide225.png	KS	225	https://eprints.whiterose.ac.uk/155068/14/s41436-019-0743-3.pdf	FALSE	FALSE
KSSlide226.png	KS	226	https://www.sciencedirect.com/science/article/pii/S0887899499000302#FIG1	FALSE	FALSE
KSSlide227.png	KS	227	https://www.pedneur.com/article/S0887-8994%2805%2900692-2/fulltext	FALSE	FALSE
KSSlide228.png	KS	228	https://neurologia-dziecieca.pl/neurologia_56-57-61.pdf	FALSE	FALSE
KSSlide229.png	KS	229	https://onlinelibrary.wiley.com/doi/10.1046/j.1399-0004.2003.00189.x	FALSE	FALSE
KSSlide230.png	KS	230	https://onlinelibrary.wiley.com/doi/10.1046/j.1399-0004.2003.00189.x	FALSE	FALSE
KSSlide231.png	KS	231	https://ojrd.biomedcentral.com/articles/10.1186/1750-1172-6-38	FALSE	TRUE
KSSlide232.png	KS	232	https://ojrd.biomedcentral.com/articles/10.1186/1750-1172-6-38	FALSE	FALSE
KSSlide233.png	KS	233	https://ojrd.biomedcentral.com/articles/10.1186/1750-1172-6-38	FALSE	FALSE
KSSlide234.png	KS	234	https://ojrd.biomedcentral.com/articles/10.1186/1750-1172-6-38	FALSE	FALSE
KSSlide235.png	KS	235	https://ojrd.biomedcentral.com/articles/10.1186/1750-1172-6-38	FALSE	FALSE
KSSlide236.png	KS	236	https://ojrd.biomedcentral.com/articles/10.1186/1750-1172-6-38	FALSE	FALSE
KSSlide237.png	KS	237	https://ojrd.biomedcentral.com/articles/10.1186/1750-1172-6-38	FALSE	FALSE
KSSlide238.png	KS	238	https://ojrd.biomedcentral.com/articles/10.1186/1750-1172-6-38	FALSE	FALSE
KSSlide239.png	KS	239	http://www.fiestaespecial.com/2020-royal-court.html	FALSE	FALSE
KSSlide240.png	KS	240	https://www.kennedykrieger.org/sites/default/files/library/documents/patient-care/conditions/kabuki-syndrome/kabuki-syndrome-services-at-kennedy-krieger-institute-7-7-17_0.pdf	FALSE	FALSE
KSSlide241.png	KS	241	https://www.nature.com/articles/ng.646	FALSE	FALSE
KSSlide242.png	KS	242	https://www.nature.com/articles/ng.646	FALSE	FALSE
KSSlide243.png	KS	243	https://www.nature.com/articles/ng.646	FALSE	FALSE
KSSlide244.png	KS	244	https://www.nature.com/articles/ng.646	FALSE	FALSE
KSSlide245.png	KS	245	https://www.nature.com/articles/ng.646	FALSE	FALSE
KSSlide246.png	KS	246	https://www.nature.com/articles/ng.646	FALSE	FALSE
KSSlide247.png	KS	247	https://www.nature.com/articles/ng.646	FALSE	FALSE
KSSlide248.png	KS	248	https://www.nature.com/articles/ng.646	FALSE	FALSE
NSSlide2.png	NS	2	https://medlineplus.gov/genetics/condition/noonan-syndrome/	FALSE	FALSE
NSSlide3.png	NS	3	https://www.researchgate.net/figure/A-boy-with-Noonan-syndrome-caused-by-a-PTPN11-mutation-Note-a-bilateral-downslant-of-the_fig1_292077095	FALSE	FALSE
NSSlide4.png	NS	4	https://www.ncbi.nlm.nih.gov/pmc/articles/PMC3232501/	FALSE	FALSE
NSSlide5.png	NS	5	https://www.ncbi.nlm.nih.gov/pmc/articles/PMC3232501/	FALSE	FALSE
NSSlide7.png	NS	7	https://www.sciencedirect.com/science/article/pii/S1010518220300196	FALSE	FALSE
NSSlide8.png	NS	8	https://www.sciencedirect.com/science/article/pii/S1010518220300196	TRUE	FALSE
NSSlide9.png	NS	9	https://turnto10.com/features/health-landing-page/health-check-4-year-old-girls-battle-against-noonan-syndrome	FALSE	FALSE
NSSlide10.png	NS	10	https://www.chop.edu/stories/reversing-severe-lymphatic-disorder-caused-noonan-syndrome-maria-s-story	FALSE	FALSE
NSSlide11.png	NS	11	https://www.internationaljournalofcardiology.com/article/S0167-5273(15)00499-4/fulltext	FALSE	FALSE
NSSlide12.png	NS	12	https://www.internationaljournalofcardiology.com/article/S0167-5273(15)00499-4/fulltext	FALSE	FALSE
NSSlide13.png	NS	13	https://nationalpost.com/health/montreal-doctors-hail-mary-treatment-could-save-babies-lives-from-most-common-of-all-rare-diseases	FALSE	FALSE
NSSlide14.png	NS	14	https://www.fdna.com/blog/drews-journey-noonan-story/	FALSE	FALSE
NSSlide15.png	NS	15	https://mddigitastv.com/noonan-syndrome/	FALSE	FALSE
NSSlide16.png	NS	16	https://www.rhnet.org/Page/15407	FALSE	FALSE
NSSlide17.png	NS	17	https://www.rhnet.org/Page/15407	FALSE	FALSE
NSSlide18.png	NS	18	https://casereports.bmj.com/content/2018/bcr-2017-224115	FALSE	FALSE
NSSlide19.png	NS	19	https://www.jpeds.com/article/s0022-3476(17)30292-5/fulltext	FALSE	FALSE
NSSlide20.png	NS	20	https://www.dailytelegraph.com.au/subscribe/news/1/?sourceCode=DTWEB_WRE170_a_GGL&dest=https%3A%2F%2Fwww.dailytelegraph.com.au%2Fnewslocal%2Fnorthern-district-times%2Fnoonan-syndrome-sian-edwards-reveals-how-she-found-out-her-baby-had-an-incurable-genetic-disorder%2Fnews-story%2F34e22c1bb535b9975c2938f1b7c8be35&memtype=anonymous&mode=premium&v21=dynamic-warm-test-score&V21spcbehaviour=append	FALSE	FALSE
NSSlide21.png	NS	21	https://www.heraldopenaccess.us/openaccess/a-rare-mutation-in-noonan-syndrome	FALSE	FALSE
NSSlide22.png	NS	22	https://www.semanticscholar.org/paper/Noonan-Syndrome%3A-Clinical-Features%2C-Diagnosis%2C-and-Romano-Allanson/925a7045be88f743ffd2e9740b3e70bfe0c2466b	FALSE	FALSE
NSSlide23.png	NS	23	https://www.semanticscholar.org/paper/Noonan-Syndrome%3A-Clinical-Features%2C-Diagnosis%2C-and-Romano-Allanson/925a7045be88f743ffd2e9740b3e70bfe0c2466b	TRUE	FALSE
NSSlide24.png	NS	24	https://www.semanticscholar.org/paper/Noonan-Syndrome%3A-Clinical-Features%2C-Diagnosis%2C-and-Romano-Allanson/925a7045be88f743ffd2e9740b3e70bfe0c2466b	FALSE	FALSE
NSSlide25.png	NS	25	https://www.noonansyndrome.org.uk/portfolio/olivia-gordon/	FALSE	FALSE
NSSlide26.png	NS	26	https://www.lovewhatmatters.com/ive-never-seen-a-baby-look-like-this-his-chubby-body-was-so-red-feet-purple-we-walked-out-shell-shocked-baby-born-with-leukemia-noonan-syndrome-each/	FALSE	FALSE
NSSlide27.png	NS	27	https://obgynkey.com/noonan-syndrome/	FALSE	FALSE
NSSlide28.png	NS	28	https://bmcmedgenomics.biomedcentral.com/articles/10.1186/s12920-017-0298-6	FALSE	FALSE
NSSlide30.png	NS	30	https://bmcmedgenomics.biomedcentral.com/articles/10.1186/s12920-017-0298-6	FALSE	FALSE
NSSlide31.png	NS	31	https://bmcmedgenomics.biomedcentral.com/articles/10.1186/s12920-017-0298-6	FALSE	FALSE
NSSlide32.png	NS	32	https://disorders.eyes.arizona.edu/disorders/noonan-syndrome	FALSE	FALSE
NSSlide33.png	NS	33	http://annystribe.blogspot.com/2013/08/the-abcs-of-living-with-my-noonan.html	FALSE	FALSE
NSSlide34.png	NS	34	https://tribune.net.ph/index.php/2018/10/29/extra-normie/	FALSE	FALSE
NSSlide35.png	NS	35	https://www.scielo.br/j/rcefac/a/drFjNhhXT3QLxr8hrq9rk3w/?lang=en#	FALSE	FALSE
NSSlide36.png	NS	36	https://link.springer.com/content/pdf/10.1007%2F978-1-4614-1037-9_180.pdf	FALSE	FALSE
NSSlide37.png	NS	37	https://link.springer.com/content/pdf/10.1007%2F978-1-4614-1037-9_180.pdf	FALSE	FALSE
NSSlide38.png	NS	38	https://onlinelibrary.wiley.com/doi/pdf/10.1002/ajmg.a.33518	FALSE	FALSE
NSSlide39.png	NS	39	https://onlinelibrary.wiley.com/doi/pdf/10.1002/ajmg.a.33518	FALSE	FALSE
NSSlide40.png	NS	40	https://onlinelibrary.wiley.com/doi/pdf/10.1002/ajmg.a.33518	FALSE	FALSE
NSSlide41.png	NS	41	https://onlinelibrary.wiley.com/doi/pdf/10.1002/ajmg.a.33518	FALSE	FALSE
NSSlide42.png	NS	42	https://onlinelibrary.wiley.com/doi/pdf/10.1002/ajmg.a.33518	FALSE	TRUE
NSSlide43.png	NS	43	https://onlinelibrary.wiley.com/doi/pdf/10.1002/ajmg.a.33518	FALSE	FALSE
NSSlide44.png	NS	44	https://onlinelibrary.wiley.com/doi/pdf/10.1002/ajmg.a.33518	FALSE	FALSE
NSSlide45.png	NS	45	https://onlinelibrary.wiley.com/doi/pdf/10.1002/ajmg.a.33518	FALSE	FALSE
NSSlide46.png	NS	46	https://onlinelibrary.wiley.com/doi/pdf/10.1002/ajmg.a.33518	FALSE	FALSE
NSSlide47.png	NS	47	https://onlinelibrary.wiley.com/doi/pdf/10.1002/ajmg.a.33518	FALSE	FALSE
NSSlide48.png	NS	48	https://onlinelibrary.wiley.com/doi/pdf/10.1002/ajmg.a.33518	FALSE	FALSE
NSSlide49.png	NS	49	https://onlinelibrary.wiley.com/doi/pdf/10.1002/ajmg.a.33518	FALSE	FALSE
NSSlide50.png	NS	50	https://onlinelibrary.wiley.com/doi/pdf/10.1002/ajmg.a.33518	FALSE	FALSE
NSSlide51.png	NS	51	https://onlinelibrary.wiley.com/doi/pdf/10.1002/ajmg.a.33518	FALSE	FALSE
NSSlide52.png	NS	52	https://onlinelibrary.wiley.com/doi/pdf/10.1002/ajmg.a.33518	FALSE	FALSE
NSSlide53.png	NS	53	https://onlinelibrary.wiley.com/doi/pdf/10.1002/ajmg.a.33518	FALSE	FALSE
NSSlide54.png	NS	54	https://onlinelibrary.wiley.com/doi/pdf/10.1002/ajmg.a.33518	FALSE	FALSE
NSSlide55.png	NS	55	https://onlinelibrary.wiley.com/doi/pdf/10.1002/ajmg.a.33518	FALSE	FALSE
NSSlide56.png	NS	56	https://onlinelibrary.wiley.com/doi/pdf/10.1002/ajmg.a.33518	FALSE	FALSE
NSSlide57.png	NS	57	https://onlinelibrary.wiley.com/doi/pdf/10.1002/ajmg.a.33518	FALSE	FALSE
NSSlide58.png	NS	58	https://onlinelibrary.wiley.com/doi/pdf/10.1002/ajmg.a.33518	FALSE	FALSE
NSSlide59.png	NS	59	https://onlinelibrary.wiley.com/doi/pdf/10.1002/ajmg.a.33518	FALSE	FALSE
NSSlide60.png	NS	60	https://onlinelibrary.wiley.com/doi/pdf/10.1002/ajmg.a.33518	FALSE	TRUE
NSSlide61.png	NS	61	https://onlinelibrary.wiley.com/doi/pdf/10.1002/ajmg.a.33518	FALSE	TRUE
NSSlide62.png	NS	62	https://onlinelibrary.wiley.com/doi/pdf/10.1002/ajmg.a.33518	FALSE	TRUE
NSSlide63.png	NS	63	https://onlinelibrary.wiley.com/doi/pdf/10.1002/ajmg.a.33518	FALSE	FALSE
NSSlide64.png	NS	64	https://onlinelibrary.wiley.com/doi/pdf/10.1002/ajmg.a.33518	FALSE	FALSE
NSSlide65.png	NS	65	https://onlinelibrary.wiley.com/doi/pdf/10.1002/ajmg.a.33518	FALSE	FALSE
NSSlide66.png	NS	66	https://onlinelibrary.wiley.com/doi/pdf/10.1002/ajmg.a.33518	FALSE	FALSE
NSSlide67.png	NS	67	https://onlinelibrary.wiley.com/doi/pdf/10.1002/ajmg.a.33518	FALSE	FALSE
NSSlide68.png	NS	68	https://onlinelibrary.wiley.com/doi/pdf/10.1002/ajmg.a.33518	FALSE	FALSE
NSSlide69.png	NS	69	https://bestpractice.bmj.com/topics/en-us/1193	FALSE	FALSE
NSSlide70.png	NS	70	https://bmcmedgenet.biomedcentral.com/articles/10.1186/s12881-020-0986-5	FALSE	FALSE
NSSlide71.png	NS	71	https://bmcmedgenet.biomedcentral.com/articles/10.1186/s12881-020-0986-5	FALSE	FALSE
NSSlide72.png	NS	72	https://bmcmedgenet.biomedcentral.com/articles/10.1186/s12881-020-0986-5	FALSE	FALSE
NSSlide73.png	NS	73	https://www.researchgate.net/figure/Faces-of-infants-with-RASopathies-The-panels-show-representative-facial-features_fig1_51904762	FALSE	FALSE
NSSlide74.png	NS	74	http://atlasgeneticsoncology.org/Kprones/NoonanID10085.html	FALSE	FALSE
NSSlide75.png	NS	75	https://www.sciencedirect.com/science/article/pii/S1769721206000826	FALSE	FALSE
NSSlide76.png	NS	76	https://www.sciencedirect.com/science/article/pii/S1769721206000826	FALSE	FALSE
NSSlide77.png	NS	77	https://www.sciencedirect.com/science/article/pii/S1769721206000826	FALSE	FALSE
NSSlide78.png	NS	78	https://www.sciencedirect.com/science/article/pii/S1769721206000826	FALSE	FALSE
NSSlide79.png	NS	79	nature.com/articles/gim2017249?proof=t	FALSE	FALSE
NSSlide80.png	NS	80	nature.com/articles/gim2017249?proof=t	FALSE	FALSE
NSSlide81.png	NS	81	nature.com/articles/gim2017249?proof=t	FALSE	FALSE
NSSlide82.png	NS	82	nature.com/articles/gim2017249?proof=t	FALSE	FALSE
NSSlide83.png	NS	83	nature.com/articles/gim2017249?proof=t	FALSE	FALSE
NSSlide84.png	NS	84	nature.com/articles/gim2017249?proof=t	FALSE	FALSE
NSSlide85.png	NS	85	nature.com/articles/gim2017249?proof=t	FALSE	FALSE
NSSlide86.png	NS	86	nature.com/articles/gim2017249?proof=t	FALSE	FALSE
NSSlide87.png	NS	87	nature.com/articles/gim2017249?proof=t	FALSE	FALSE
NSSlide88.png	NS	88	nature.com/articles/gim2017249?proof=t	FALSE	FALSE
NSSlide89.png	NS	89	https://www.nature.com/articles/gim201632/figures/2	FALSE	FALSE
NSSlide90.png	NS	90	https://www.nature.com/articles/gim201632/figures/2	FALSE	FALSE
NSSlide91.png	NS	91	https://www.nature.com/articles/gim201632/figures/2	FALSE	FALSE
NSSlide92.png	NS	92	https://www.nature.com/articles/gim201632/figures/2	FALSE	FALSE
NSSlide93.png	NS	93	https://www.nature.com/articles/gim201632/figures/2	FALSE	FALSE
NSSlide94.png	NS	94	https://www.nature.com/articles/gim201632/figures/2	FALSE	FALSE
NSSlide95.png	NS	95	https://www.nature.com/articles/gim201632/figures/2	FALSE	FALSE
NSSlide97.png	NS	97	https://www.nature.com/articles/gim201632/figures/2	FALSE	FALSE
NSSlide98.png	NS	98	https://www.nature.com/articles/gim201632/figures/2	FALSE	FALSE
NSSlide99.png	NS	99	https://www.nature.com/articles/gim201632/figures/2	FALSE	FALSE
NSSlide100.png	NS	100	https://www.nature.com/articles/gim201632/figures/2	FALSE	FALSE
NSSlide101.png	NS	101	https://www.nature.com/articles/gim201632/figures/2	FALSE	FALSE
NSSlide102.png	NS	102	https://www.nature.com/articles/gim201632/figures/2	FALSE	FALSE
NSSlide103.png	NS	103	https://www.nature.com/articles/gim201632/figures/2	FALSE	FALSE
NSSlide104.png	NS	104	https://www.nature.com/articles/gim201632/figures/2	FALSE	FALSE
NSSlide105.png	NS	105	https://www.nature.com/articles/gim201632/figures/2	FALSE	FALSE
NSSlide106.png	NS	106	https://www.nature.com/articles/gim201632/figures/2	FALSE	FALSE
NSSlide107.png	NS	107	https://www.nature.com/articles/gim201632/figures/2	FALSE	FALSE
NSSlide108.png	NS	108	https://www.nature.com/articles/gim201632/figures/2	FALSE	FALSE
NSSlide109.png	NS	109	https://www.nature.com/articles/gim201632/figures/2	FALSE	FALSE
NSSlide110.png	NS	110	https://www.nature.com/articles/gim201632/figures/2	FALSE	FALSE
NSSlide111.png	NS	111	https://www.nature.com/articles/gim201632/figures/2	FALSE	FALSE
NSSlide112.png	NS	112	https://www.nature.com/articles/gim201632/figures/2	FALSE	FALSE
NSSlide113.png	NS	113	https://www.nature.com/articles/gim201632/figures/2	FALSE	FALSE
NSSlide114.png	NS	114	https://www.nature.com/articles/gim201632/figures/2	FALSE	FALSE
NSSlide115.png	NS	115	https://kleinlab.ucsf.edu/sites/kleinlab.ucsf.edu/files/cao_et_al-2017-orthodontics_amp_craniofacial_research.pdf	FALSE	TRUE
NSSlide116.png	NS	116	https://kleinlab.ucsf.edu/sites/kleinlab.ucsf.edu/files/cao_et_al-2017-orthodontics_amp_craniofacial_research.pdf	FALSE	FALSE
NSSlide117.png	NS	117	https://ern-ithaca.eu/wp-content/uploads/2020/12/Vegunta_Noonan_pain_AJMG2015.pdf	FALSE	FALSE
NSSlide118.png	NS	118	https://www.archivesofmedicalscience.com/Noonan-syndrome-a-new-survey,53580,0,2.html	FALSE	FALSE
NSSlide119.png	NS	119	https://jmg.bmj.com/content/45/11/695	FALSE	FALSE
NSSlide120.png	NS	120	http://www.scijourner.org/2015/05/05/noonan-syndrome/	FALSE	FALSE
NSSlide121.png	NS	121	https://onlinelibrary.wiley.com/doi/10.1111/j.1440-1754.2010.01970.x	FALSE	FALSE
NSSlide122.png	NS	122	https://onlinelibrary.wiley.com/doi/10.1111/j.1440-1754.2010.01970.x	FALSE	TRUE
NSSlide123.png	NS	123	https://link.springer.com/article/10.1007/s12055-021-01287-x	FALSE	FALSE
NSSlide124.png	NS	124	https://www.frontiersin.org/articles/10.3389/fgene.2019.00333/full	FALSE	TRUE
NSSlide125.png	NS	125	https://www.semanticscholar.org/paper/Patients-With-Noonan-Syndrome-Phenotype%3A-Spectrum-Nshuti-Hategekimana/859ce7909c8fd901970f31dfec208716a19f8867	FALSE	FALSE
NSSlide126.png	NS	126	https://www.semanticscholar.org/paper/Patients-With-Noonan-Syndrome-Phenotype%3A-Spectrum-Nshuti-Hategekimana/859ce7909c8fd901970f31dfec208716a19f8867	FALSE	FALSE
NSSlide127.png	NS	127	https://www.indianpediatrics.net/jan2021/jan-30-33.htm	FALSE	FALSE
NSSlide128.png	NS	128	https://www.indianpediatrics.net/jan2021/jan-30-33.htm	FALSE	FALSE
NSSlide129.png	NS	129	https://www.indianpediatrics.net/jan2021/jan-30-33.htm	FALSE	FALSE
NSSlide130.png	NS	130	https://bmcmedgenet.biomedcentral.com/articles/10.1186/s12881-020-0986-5#Fig2	FALSE	FALSE
NSSlide131.png	NS	131	https://bmcmedgenet.biomedcentral.com/articles/10.1186/s12881-020-0986-5#Fig2	FALSE	FALSE
NSSlide132.png	NS	132	https://bmcmedgenet.biomedcentral.com/articles/10.1186/s12881-020-0986-5#Fig2	TRUE	FALSE
NSSlide133.png	NS	133	https://bmcmedgenet.biomedcentral.com/articles/10.1186/s12881-020-0986-5#Fig2	FALSE	FALSE
NSSlide134.png	NS	134	https://bmcmedgenet.biomedcentral.com/articles/10.1186/s12881-020-0986-5#Fig2	FALSE	FALSE
NSSlide135.png	NS	135	https://bmcmedgenet.biomedcentral.com/articles/10.1186/s12881-020-0986-5#Fig2	FALSE	FALSE
NSSlide136.png	NS	136	https://bmcmedgenet.biomedcentral.com/articles/10.1186/s12881-020-0986-5#Fig2	FALSE	FALSE
NSSlide137.png	NS	137	https://bmcmedgenet.biomedcentral.com/articles/10.1186/s12881-020-0986-5#Fig2	FALSE	TRUE
NSSlide138.png	NS	138	https://bmcmedgenet.biomedcentral.com/articles/10.1186/s12881-020-0986-5#Fig2	FALSE	FALSE
NSSlide139.png	NS	139	https://bmcmedgenet.biomedcentral.com/articles/10.1186/s12881-020-0986-5#Fig2	FALSE	FALSE
NSSlide140.png	NS	140	https://bmcmedgenet.biomedcentral.com/articles/10.1186/s12881-020-0986-5#Fig2	FALSE	FALSE
NSSlide141.png	NS	141	https://link.springer.com/article/10.1007/s11825-010-0208-1#Fig2	FALSE	FALSE
NSSlide142.png	NS	142	https://link.springer.com/article/10.1007/s11825-010-0208-1#Fig2	FALSE	FALSE
NSSlide143.png	NS	143	https://europepmc.org/articles/PMC1820751/bin/109_2006_135_Fig2_HTML.jpg	FALSE	FALSE
NSSlide144.png	NS	144	https://www.sciencedirect.com/science/article/pii/B9780128153482000098#f0010	FALSE	FALSE
NSSlide145.png	NS	145	https://www.semanticscholar.org/paper/A-severe-clinical-phenotype-of-Noonan-syndrome-with-Jaouadi-Chehida/bcc05cef070f9c53ed014d30d78e9c97b01af89c	FALSE	FALSE
NSSlide146.png	NS	146	https://www.nature.com/articles/jhg2013118/figures/1	FALSE	FALSE
NSSlide147.png	NS	147	https://onlinelibrary.wiley.com/doi/10.1111/ced.13329	FALSE	FALSE
NSSlide148.png	NS	148	https://jmg.bmj.com/content/52/6/413	FALSE	FALSE
NSSlide149.png	NS	149	https://jmg.bmj.com/content/52/6/413	FALSE	FALSE
NSSlide150.png	NS	150	https://jmg.bmj.com/content/52/6/413	FALSE	FALSE
NSSlide151.png	NS	151	https://jmg.bmj.com/content/52/6/413	FALSE	FALSE
NSSlide152.png	NS	152	Noonanhttps://www.sciencedirect.com/science/article/pii/S014067361261023X?via%3Dihub	FALSE	FALSE
NSSlide153.png	NS	153	Noonanhttps://www.sciencedirect.com/science/article/pii/S014067361261023X?via%3Dihub	FALSE	FALSE
NSSlide154.png	NS	154	https://www.indianpediatrics.net/aug2017/638.pdf	FALSE	FALSE
NSSlide155.png	NS	155	https://onlinelibrary.wiley.com/doi/full/10.1002/ajmg.a.61445	FALSE	FALSE
NSSlide156.png	NS	156	https://www.sciencedirect.com/science/article/pii/S014067361261023X?via%3Dihub	FALSE	FALSE
NSSlide157.png	NS	157	https://link.springer.com/article/10.1007%2Fs00431-008-0858-z	FALSE	FALSE
NSSlide158.png	NS	158	https://www.indianpediatrics.net/aug2017/638.pdf	FALSE	FALSE
NSSlide159.png	NS	159	https://www.sciencedirect.com/science/article/pii/S0002929713002346?via%3Dihub	FALSE	FALSE
NSSlide160.png	NS	160	https://onlinelibrary.wiley.com/doi/10.1002/ajmg.a.38362	FALSE	FALSE
NSSlide161.png	NS	161	https://onlinelibrary.wiley.com/doi/10.1002/ajmg.a.38362	FALSE	FALSE
NSSlide162.png	NS	162	https://onlinelibrary.wiley.com/doi/10.1002/ajmg.a.38362	FALSE	FALSE
NSSlide163.png	NS	163	https://onlinelibrary.wiley.com/doi/10.1002/ajmg.a.38362	FALSE	FALSE
NSSlide164.png	NS	164	https://onlinelibrary.wiley.com/doi/10.1002/ajmg.a.38362	FALSE	FALSE
NSSlide165.png	NS	165	https://onlinelibrary.wiley.com/doi/10.1002/ajmg.a.38362	FALSE	FALSE
NSSlide166.png	NS	166	https://onlinelibrary.wiley.com/doi/10.1002/ajmg.a.38362	FALSE	FALSE
NSSlide167.png	NS	167	https://onlinelibrary.wiley.com/doi/10.1002/ajmg.a.38362	FALSE	FALSE
NSSlide168.png	NS	168	https://onlinelibrary.wiley.com/doi/10.1002/ajmg.a.38362	FALSE	FALSE
NSSlide169.png	NS	169	https://onlinelibrary.wiley.com/doi/10.1002/ajmg.a.38362	FALSE	FALSE
NSSlide170.png	NS	170	https://onlinelibrary.wiley.com/doi/10.1002/ajmg.a.38362	TRUE	FALSE
NSSlide171.png	NS	171	https://onlinelibrary.wiley.com/doi/10.1002/ajmg.a.38362	FALSE	FALSE
NSSlide172.png	NS	172	https://onlinelibrary.wiley.com/doi/10.1002/ajmg.a.38362	FALSE	FALSE
NSSlide173.png	NS	173	https://onlinelibrary.wiley.com/doi/10.1002/ajmg.a.38362	FALSE	FALSE
NSSlide174.png	NS	174	https://onlinelibrary.wiley.com/doi/10.1002/ajmg.a.38362	FALSE	FALSE
NSSlide175.png	NS	175	https://onlinelibrary.wiley.com/doi/10.1002/ajmg.a.38362	FALSE	FALSE
NSSlide176.png	NS	176	https://onlinelibrary.wiley.com/doi/10.1002/ajmg.a.38362	FALSE	FALSE
NSSlide177.png	NS	177	https://onlinelibrary.wiley.com/doi/10.1002/ajmg.a.38362	FALSE	FALSE
NSSlide178.png	NS	178	https://onlinelibrary.wiley.com/doi/10.1002/ajmg.a.38362	FALSE	FALSE
NSSlide179.png	NS	179	https://onlinelibrary.wiley.com/doi/10.1002/ajmg.a.38362	FALSE	FALSE
NSSlide180.png	NS	180	https://onlinelibrary.wiley.com/doi/10.1002/ajmg.a.38362	FALSE	FALSE
NSSlide181.png	NS	181	https://onlinelibrary.wiley.com/doi/10.1002/ajmg.a.38362	FALSE	FALSE
NSSlide182.png	NS	182	https://onlinelibrary.wiley.com/doi/10.1002/ajmg.a.38362	FALSE	FALSE
NSSlide183.png	NS	183	https://onlinelibrary.wiley.com/doi/10.1002/ajmg.a.38362	FALSE	FALSE
NSSlide184.png	NS	184	https://onlinelibrary.wiley.com/doi/10.1002/ajmg.a.38362	FALSE	FALSE
NSSlide185.png	NS	185	https://onlinelibrary.wiley.com/doi/10.1002/ajmg.a.38362	FALSE	TRUE
NSSlide186.png	NS	186	https://onlinelibrary.wiley.com/doi/10.1002/ajmg.a.38362	FALSE	FALSE
NSSlide187.png	NS	187	https://onlinelibrary.wiley.com/doi/10.1002/ajmg.a.38362	FALSE	FALSE
NSSlide188.png	NS	188	https://onlinelibrary.wiley.com/doi/10.1002/ajmg.a.38362	FALSE	FALSE
NSSlide189.png	NS	189	https://onlinelibrary.wiley.com/doi/10.1002/ajmg.a.38362	FALSE	FALSE
NSSlide190.png	NS	190	https://onlinelibrary.wiley.com/doi/10.1002/ajmg.a.38362	FALSE	FALSE
NSSlide191.png	NS	191	https://onlinelibrary.wiley.com/doi/10.1002/ajmg.a.38362	FALSE	FALSE
NSSlide192.png	NS	192	https://onlinelibrary.wiley.com/doi/10.1002/ajmg.a.38362	FALSE	FALSE
NSSlide193.png	NS	193	https://onlinelibrary.wiley.com/doi/10.1002/ajmg.a.38362	FALSE	FALSE
NSSlide194.png	NS	194	https://onlinelibrary.wiley.com/doi/10.1002/ajmg.a.38362	FALSE	FALSE
NSSlide195.png	NS	195	https://onlinelibrary.wiley.com/doi/10.1002/ajmg.a.38362	FALSE	FALSE
NSSlide196.png	NS	196	https://onlinelibrary.wiley.com/doi/10.1002/ajmg.a.38362	FALSE	FALSE
NSSlide197.png	NS	197	https://onlinelibrary.wiley.com/doi/10.1002/ajmg.a.38362	FALSE	FALSE
NSSlide198.png	NS	198	https://onlinelibrary.wiley.com/doi/10.1002/ajmg.a.38362	FALSE	TRUE
NSSlide199.png	NS	199	https://onlinelibrary.wiley.com/doi/10.1002/ajmg.a.38362	FALSE	FALSE
NSSlide200.png	NS	200	https://onlinelibrary.wiley.com/doi/10.1002/ajmg.a.38362	FALSE	FALSE
NSSlide201.png	NS	201	https://onlinelibrary.wiley.com/doi/10.1002/ajmg.a.38362	FALSE	FALSE
NSSlide202.png	NS	202	https://onlinelibrary.wiley.com/doi/10.1002/ajmg.a.38362	FALSE	FALSE
NSSlide203.png	NS	203	https://onlinelibrary.wiley.com/doi/10.1002/ajmg.a.38362	FALSE	FALSE
NSSlide204.png	NS	204	https://onlinelibrary.wiley.com/doi/10.1002/ajmg.a.38362	FALSE	FALSE
NSSlide205.png	NS	205	https://onlinelibrary.wiley.com/doi/10.1002/ajmg.a.38362	FALSE	FALSE
NSSlide206.png	NS	206	https://onlinelibrary.wiley.com/doi/10.1002/ajmg.a.38362	FALSE	FALSE
NSSlide207.png	NS	207	https://onlinelibrary.wiley.com/doi/10.1002/ajmg.a.38362	FALSE	FALSE
NSSlide208.png	NS	208	https://onlinelibrary.wiley.com/doi/10.1002/ajmg.a.38362	FALSE	FALSE
NSSlide209.png	NS	209	https://onlinelibrary.wiley.com/doi/10.1002/ajmg.a.38362	FALSE	FALSE
NSSlide210.png	NS	210	https://onlinelibrary.wiley.com/doi/10.1002/ajmg.a.38362	FALSE	FALSE
NSSlide211.png	NS	211	https://onlinelibrary.wiley.com/doi/10.1002/ajmg.a.38362	FALSE	FALSE
NSSlide212.png	NS	212	https://onlinelibrary.wiley.com/doi/10.1002/ajmg.a.38362	FALSE	FALSE
NSSlide213.png	NS	213	https://onlinelibrary.wiley.com/doi/10.1002/ajmg.a.38362	TRUE	FALSE
NSSlide214.png	NS	214	https://onlinelibrary.wiley.com/doi/10.1002/ajmg.a.38362	FALSE	FALSE
NSSlide215.png	NS	215	https://onlinelibrary.wiley.com/doi/10.1002/ajmg.a.38362	FALSE	FALSE
NSSlide216.png	NS	216	https://onlinelibrary.wiley.com/doi/10.1002/ajmg.a.38362	FALSE	FALSE
NSSlide217.png	NS	217	https://onlinelibrary.wiley.com/doi/10.1002/ajmg.a.38362	FALSE	FALSE
NSSlide218.png	NS	218	https://onlinelibrary.wiley.com/doi/10.1002/ajmg.a.38362	FALSE	FALSE
NSSlide219.png	NS	219	https://onlinelibrary.wiley.com/doi/10.1002/ajmg.a.38362	FALSE	FALSE
NSSlide220.png	NS	220	https://onlinelibrary.wiley.com/doi/10.1002/ajmg.a.38362	FALSE	FALSE
NSSlide221.png	NS	221	https://onlinelibrary.wiley.com/doi/10.1002/ajmg.a.38362	FALSE	FALSE
NSSlide222.png	NS	222	https://onlinelibrary.wiley.com/doi/10.1002/ajmg.a.38362	FALSE	FALSE
NSSlide223.png	NS	223	https://onlinelibrary.wiley.com/doi/10.1002/ajmg.a.38362	FALSE	FALSE
NSSlide224.png	NS	224	https://onlinelibrary.wiley.com/doi/10.1002/ajmg.a.38362	FALSE	TRUE
NSSlide225.png	NS	225	https://onlinelibrary.wiley.com/doi/10.1002/ajmg.a.38362	FALSE	FALSE
NSSlide226.png	NS	226	https://onlinelibrary.wiley.com/doi/10.1002/ajmg.a.38362	FALSE	FALSE
NSSlide227.png	NS	227	https://onlinelibrary.wiley.com/doi/10.1002/ajmg.a.38362	FALSE	FALSE
NSSlide228.png	NS	228	https://onlinelibrary.wiley.com/doi/10.1002/ajmg.a.38362	FALSE	FALSE
NSSlide229.png	NS	229	https://onlinelibrary.wiley.com/doi/10.1002/ajmg.a.38362	FALSE	FALSE
NSSlide230.png	NS	230	https://onlinelibrary.wiley.com/doi/10.1002/ajmg.a.38362	FALSE	FALSE
NSSlide231.png	NS	231	https://onlinelibrary.wiley.com/doi/10.1002/ajmg.a.38362	FALSE	FALSE
NSSlide232.png	NS	232	https://onlinelibrary.wiley.com/doi/10.1002/ajmg.a.38362	FALSE	FALSE
NSSlide233.png	NS	233	https://onlinelibrary.wiley.com/doi/10.1002/ajmg.a.38362	FALSE	FALSE
NSSlide234.png	NS	234	https://onlinelibrary.wiley.com/doi/10.1002/ajmg.a.38362	FALSE	FALSE
NSSlide235.png	NS	235	https://onlinelibrary.wiley.com/doi/10.1002/ajmg.a.38362	FALSE	FALSE
NSSlide236.png	NS	236	https://onlinelibrary.wiley.com/doi/10.1002/ajmg.a.38362	FALSE	FALSE
NSSlide237.png	NS	237	https://onlinelibrary.wiley.com/doi/10.1002/ajmg.a.38362	FALSE	FALSE
NSSlide238.png	NS	238	https://onlinelibrary.wiley.com/doi/10.1002/ajmg.a.38362	FALSE	FALSE
NSSlide239.png	NS	239	https://onlinelibrary.wiley.com/doi/10.1002/ajmg.a.38362	FALSE	FALSE
NSSlide240.png	NS	240	https://onlinelibrary.wiley.com/doi/10.1002/ajmg.a.38362	FALSE	FALSE
NSSlide241.png	NS	241	https://onlinelibrary.wiley.com/doi/10.1002/ajmg.a.38362	FALSE	FALSE
NSSlide242.png	NS	242	https://onlinelibrary.wiley.com/doi/10.1002/ajmg.a.38362	FALSE	FALSE
NSSlide243.png	NS	243	https://onlinelibrary.wiley.com/doi/10.1002/ajmg.a.38362	FALSE	FALSE
NSSlide244.png	NS	244	https://onlinelibrary.wiley.com/doi/10.1002/ajmg.a.38362	FALSE	FALSE
NSSlide245.png	NS	245	https://onlinelibrary.wiley.com/doi/10.1002/ajmg.a.38362	FALSE	FALSE
NSSlide246.png	NS	246	https://onlinelibrary.wiley.com/doi/10.1002/ajmg.a.38362	FALSE	FALSE
NSSlide247.png	NS	247	https://onlinelibrary.wiley.com/doi/10.1002/ajmg.a.38362	FALSE	FALSE
NSSlide248.png	NS	248	https://onlinelibrary.wiley.com/doi/10.1002/ajmg.a.38362	FALSE	FALSE
NSSlide249.png	NS	249	https://onlinelibrary.wiley.com/doi/10.1002/ajmg.a.38362	FALSE	FALSE
NSSlide250.png	NS	250	https://onlinelibrary.wiley.com/doi/10.1002/ajmg.a.38362	FALSE	FALSE
NSSlide251.png	NS	251	https://onlinelibrary.wiley.com/doi/10.1002/ajmg.a.38362	FALSE	TRUE
NSSlide252.png	NS	252	https://onlinelibrary.wiley.com/doi/10.1002/ajmg.a.38362	FALSE	FALSE
NSSlide253.png	NS	253	https://onlinelibrary.wiley.com/doi/10.1002/ajmg.a.38362	FALSE	FALSE
NSSlide254.png	NS	254	https://onlinelibrary.wiley.com/doi/10.1002/ajmg.a.38362	FALSE	FALSE
NSSlide255.png	NS	255	https://onlinelibrary.wiley.com/doi/10.1002/ajmg.a.38362	FALSE	FALSE
NSSlide256.png	NS	256	https://onlinelibrary.wiley.com/doi/10.1002/ajmg.a.38362	FALSE	FALSE
NSSlide257.png	NS	257	https://onlinelibrary.wiley.com/doi/10.1002/ajmg.a.38362	FALSE	FALSE
NSSlide258.png	NS	258	https://onlinelibrary.wiley.com/doi/10.1002/ajmg.a.38362	FALSE	FALSE
NSSlide259.png	NS	259	https://onlinelibrary.wiley.com/doi/10.1002/ajmg.a.38362	FALSE	FALSE
NSSlide260.png	NS	260	https://onlinelibrary.wiley.com/doi/10.1002/ajmg.a.38362	FALSE	FALSE
NSSlide261.png	NS	261	https://onlinelibrary.wiley.com/doi/10.1002/ajmg.a.38362	FALSE	FALSE
NSSlide262.png	NS	262	https://onlinelibrary.wiley.com/doi/10.1002/ajmg.a.38362	FALSE	FALSE
NSSlide263.png	NS	263	https://onlinelibrary.wiley.com/doi/10.1002/ajmg.a.38362	FALSE	FALSE
NSSlide264.png	NS	264	https://onlinelibrary.wiley.com/doi/10.1002/ajmg.a.38362	FALSE	FALSE
NSSlide265.png	NS	265	https://onlinelibrary.wiley.com/doi/10.1002/ajmg.a.38362	FALSE	FALSE
NSSlide266.png	NS	266	https://onlinelibrary.wiley.com/doi/10.1002/ajmg.a.38362	FALSE	FALSE
NSSlide267.png	NS	267	https://onlinelibrary.wiley.com/doi/10.1002/ajmg.a.38362	FALSE	FALSE
NSSlide268.png	NS	268	https://onlinelibrary.wiley.com/doi/10.1002/ajmg.a.38362	FALSE	FALSE
NSSlide269.png	NS	269	https://onlinelibrary.wiley.com/doi/10.1002/ajmg.a.38362	FALSE	FALSE
NSSlide270.png	NS	270	https://onlinelibrary.wiley.com/doi/10.1002/ajmg.a.38362	FALSE	FALSE
NSSlide271.png	NS	271	https://onlinelibrary.wiley.com/doi/10.1002/ajmg.a.38362	FALSE	FALSE
NSSlide272.png	NS	272	https://onlinelibrary.wiley.com/doi/10.1002/ajmg.a.38362	FALSE	FALSE
NSSlide273.png	NS	273	https://onlinelibrary.wiley.com/doi/10.1002/ajmg.a.38362	FALSE	FALSE
NSSlide274.png	NS	274	https://onlinelibrary.wiley.com/doi/10.1002/ajmg.a.38362	FALSE	FALSE
NSSlide275.png	NS	275	https://onlinelibrary.wiley.com/doi/10.1002/ajmg.a.38362	FALSE	FALSE
NSSlide276.png	NS	276	https://onlinelibrary.wiley.com/doi/10.1002/ajmg.a.38362	FALSE	FALSE
NSSlide277.png	NS	277	https://onlinelibrary.wiley.com/doi/10.1002/ajmg.a.38362	FALSE	FALSE
NSSlide278.png	NS	278	https://onlinelibrary.wiley.com/doi/10.1002/ajmg.a.38362	FALSE	FALSE
NSSlide279.png	NS	279	https://onlinelibrary.wiley.com/doi/10.1002/ajmg.a.38362	FALSE	FALSE
NSSlide280.png	NS	280	https://healthjade.com/noonan-syndrome/	FALSE	FALSE
NSSlide281.png	NS	281	https://www.pinterest.com/pin/346566133800877189/	FALSE	FALSE
NSSlide282.png	NS	282	https://www.researchgate.net/figure/patient-presenting-with-Noonan-syndrome-phenotype-of-short-stature-hypertelorism_fig1_319597768	FALSE	FALSE
NSSlide283.png	NS	283	https://www.researchgate.net/figure/Two-unrelated-patients-with-Noonan-syndrome-were-observed-The-girl-had-widely-space_fig2_343818779	FALSE	FALSE
NSSlide284.png	NS	284	https://www.researchgate.net/figure/Two-unrelated-patients-with-Noonan-syndrome-were-observed-The-girl-had-widely-space_fig2_343818779	FALSE	FALSE
NSSlide285.png	NS	285	https://community.whattoexpect.com/forums/july-2016-babies/topic/noonan-syndrome-7.html	FALSE	FALSE
NSSlide286.png	NS	286	https://community.whattoexpect.com/forums/july-2016-babies/topic/noonan-syndrome-7.html	FALSE	FALSE
NSSlide287.png	NS	287	https://community.whattoexpect.com/forums/july-2016-babies/topic/noonan-syndrome-7.html	FALSE	FALSE
NSSlide288.png	NS	288	https://www.wbtv.com/2022/04/21/ezzy-labell-living-with-noonan-syndrome-is-happy-sweet-funny-8-month-old-boy/	FALSE	FALSE
NSSlide289.png	NS	289	https://onlinelibrary.wiley.com/doi/10.1111/j.1440-1754.2010.01970.x	FALSE	FALSE
NSSlide290.png	NS	290	https://noonansyndromez.weebly.com/	FALSE	FALSE
NSSlide291.png	NS	291	https://journals.healio.com/doi/abs/10.3928/0191-3913-19750201-10	FALSE	FALSE
NSSlide292.png	NS	292	https://www.pinterest.com/pin/643662971715508018/	FALSE	FALSE
NSSlide293.png	NS	293	https://www.semanticscholar.org/paper/Neonatal-Chylothorax-and-Dysmorphic-Phenotype%3A-A-Su%C3%A1rez-Cabezas-Benito/b3cc2aaa369c05f88943403da65b5ea69c4ef06d	FALSE	FALSE
NSSlide294.png	NS	294	https://www.sciencedirect.com/science/article/pii/S1058981305000330	FALSE	FALSE
NSSlide295.png	NS	295	https://www.sciencedirect.com/science/article/pii/S1058981305000330	FALSE	FALSE
NSSlide296.png	NS	296	https://www.sciencedirect.com/science/article/pii/S1058981305000330	FALSE	FALSE
NSSlide297.png	NS	297	https://www.medscape.org/viewarticle/563459	FALSE	FALSE
NSSlide298.png	NS	298	https://www.medscape.org/viewarticle/563459	FALSE	FALSE
NSSlide299.png	NS	299	https://www.kidspot.com.au/parenting/real-life/reader-stories/thousands-of-people-are-laughing-at-this-man-and-it-cut-me-to-the-core/news-story/e0f4fc6d4f0b70e3cb99128fdec5bda7	FALSE	FALSE
NSSlide300.png	NS	300	https://www.pinterest.com/pin/348114246166886925/	FALSE	FALSE
NSSlide301.png	NS	301	https://www.today.com/health/noonan-syndrome-experimental-treatment-seems-reverse-disorder-t201956	FALSE	FALSE
NSSlide302.png	NS	302	https://www.negenetics.org/gemss/conditions/noonan-syndrome	FALSE	FALSE
NSSlide303.png	NS	303	https://geneticsinwisconsin.wisc.edu/2017/05/20/genetics-care-close-to-home-noonan-syndrome/	FALSE	FALSE
NSSlide304.png	NS	304	https://www.nature.com/articles/ejhg2015273	FALSE	FALSE
NSSlide305.png	NS	305	https://www.nature.com/articles/ejhg2015273	FALSE	FALSE
NSSlide306.png	NS	306	https://www.nature.com/articles/ejhg2015273	FALSE	FALSE
NSSlide307.png	NS	307	https://www.nature.com/articles/ejhg2015273	FALSE	FALSE
NSSlide308.png	NS	308	https://www.nature.com/articles/ejhg2015273	FALSE	FALSE
NSSlide309.png	NS	309	https://www.nature.com/articles/ejhg2015273	FALSE	FALSE
NSSlide310.png	NS	310	https://healthresearchfunding.org/19-notable-noonan-syndrome-statistics/19-notable-noonan-syndrome-statistics-2/	FALSE	FALSE
NSSlide311.png	NS	311	https://www.semanticscholar.org/paper/Co-occurring-PTPN11-and-SOS1-gene-mutations-in-does-Brasil-Malaquias/70b637e129e90591ac3f9785e56f421877f06b85/figure/0	FALSE	FALSE
NSSlide312.png	NS	312	https://www.researchgate.net/figure/fig2_6656283	FALSE	FALSE
NSSlide313.png	NS	313	https://www.researchgate.net/figure/fig2_6656283	FALSE	FALSE
NSSlide314.png	NS	314	https://www.researchgate.net/figure/fig2_6656283	FALSE	FALSE
NSSlide315.png	NS	315	https://www.researchgate.net/figure/fig2_6656283	FALSE	FALSE
NSSlide316.png	NS	316	https://www.researchgate.net/figure/fig2_6656283	FALSE	FALSE
NSSlide317.png	NS	317	https://www.researchgate.net/figure/fig2_6656283	FALSE	FALSE
NSSlide318.png	NS	318	https://www.researchgate.net/figure/fig2_6656283	FALSE	FALSE
NSSlide319.png	NS	319	https://community.babycenter.com/post/a62851114/noonan-syndrome?page=2	FALSE	FALSE
NSSlide320.png	NS	320	https://community.babycenter.com/post/a62851114/noonan-syndrome?page=2	FALSE	FALSE
NSSlide321.png	NS	321	https://www.mkcommunityhub.com/post/noonan-syndrome-awareness-day-23rd-february	FALSE	FALSE
NSSlide322.png	NS	322	https://www.mkcommunityhub.com/post/noonan-syndrome-awareness-day-23rd-february	FALSE	FALSE
NSSlide323.png	NS	323	https://www.researchgate.net/publication/50349565_SOS1_Mutations_in_Noonan_Syndrome_Molecular_Spectrum_Structural_Insights_on_Pathogenic_Effects_and_Genotype-Phenotype_Correlations	FALSE	FALSE
NSSlide324.png	NS	324	https://www.researchgate.net/publication/50349565_SOS1_Mutations_in_Noonan_Syndrome_Molecular_Spectrum_Structural_Insights_on_Pathogenic_Effects_and_Genotype-Phenotype_Correlations	FALSE	FALSE
NSSlide325.png	NS	325	http://www.bioline.org.br/pdf?rw10006	FALSE	FALSE
NSSlide326.png	NS	326	https://positiveexposure.org/galleries/noonan-syndrome-2009-www-noonansyndrome-org/	FALSE	FALSE
NSSlide327.png	NS	327	https://www.iowapublicradio.org/show/talk-of-iowa/2015-08-18/noonan-the-most-common-medical-syndrome-youve-never-heard-of	FALSE	FALSE
NSSlide328.png	NS	328	https://wessland.com/Talking_With_Your_Child_About_Noonan_Syndrome.pdf	FALSE	FALSE
NSSlide329.png	NS	329	https://www.emaze.com/@AORQTTIZ	FALSE	FALSE
NSSlide330.png	NS	330	https://www.emaze.com/@AORQTTIZ	FALSE	FALSE
NSSlide331.png	NS	331	https://www.emaze.com/@AORQTTIZ	FALSE	FALSE
PWSSlide2.png	PWS	2	https://www.nature.com/articles/ng.158	FALSE	FALSE
PWSSlide3.png	PWS	3	https://link.springer.com/article/10.1007/s40618-015-0312-9	FALSE	FALSE
PWSSlide4.png	PWS	4	https://link.springer.com/article/10.1007/s12098-017-2386-1	FALSE	FALSE
PWSSlide5.png	PWS	5	https://link.springer.com/article/10.1007/s12098-017-2386-1	FALSE	FALSE
PWSSlide6.png	PWS	6	https://link.springer.com/article/10.1007/s12098-017-2386-1	FALSE	FALSE
PWSSlide7.png	PWS	7	https://link.springer.com/article/10.1007/s12098-017-2386-1	FALSE	FALSE
PWSSlide8.png	PWS	8	https://link.springer.com/article/10.1007/s12098-017-2386-1	FALSE	FALSE
PWSSlide9.png	PWS	9	https://link.springer.com/article/10.1007/s12098-017-2386-1	FALSE	FALSE
PWSSlide10.png	PWS	10	https://link.springer.com/article/10.1007/s12098-017-2386-1	FALSE	FALSE
PWSSlide11.png	PWS	11	https://people.com/health/beauty-pageant-winner-prader-willi-syndrome/	FALSE	FALSE
PWSSlide12.png	PWS	12	https://www.aruma.com.au/about-us/blog/myths-about-prader-willi-syndrome/	FALSE	FALSE
PWSSlide14.png	PWS	14	https://link.springer.com/referenceworkentry/10.1007%2F978-3-540-29676-8_1449	FALSE	FALSE
PWSSlide15.png	PWS	15	https://research.nhgri.nih.gov/atlas/condition/prader-willi-syndrome	FALSE	FALSE
PWSSlide16.png	PWS	16	https://research.nhgri.nih.gov/atlas/condition/prader-willi-syndrome	FALSE	FALSE
PWSSlide17.png	PWS	17	https://link.springer.com/referenceworkentry/10.1007%2F978-1-4939-2401-1_196	FALSE	FALSE
PWSSlide18.png	PWS	18	https://link.springer.com/referenceworkentry/10.1007%2F978-1-4939-2401-1_196	FALSE	FALSE
PWSSlide19.png	PWS	19	https://abcnews.go.com/Health/kids-stop-eating-life-prader-willi-syndrome/story?id=24985106	FALSE	FALSE
PWSSlide20.png	PWS	20	https://www.bbc.com/news/blogs-ouch-30433365	FALSE	FALSE
PWSSlide21.png	PWS	21	https://rcni.com/learning-disability-practice/evidence-and-practice/clinical/syndromes-prader-willi-syndrome-140846	FALSE	FALSE
PWSSlide22.png	PWS	22	https://advocates.org/pt/node/1285	FALSE	FALSE
PWSSlide23.png	PWS	23	https://www.nytimes.com/2015/01/25/magazine/food-is-a-death-sentence-to-these-kids.html	FALSE	FALSE
PWSSlide24.png	PWS	24	https://www.semanticscholar.org/paper/Prader%E2%80%93Willi-syndrome-Cassidy-Driscoll/87fbce7da6c83cd6ce075350da1c09af06f7476d	FALSE	FALSE
PWSSlide25.png	PWS	25	https://www.semanticscholar.org/paper/Prader%E2%80%93Willi-syndrome-Cassidy-Driscoll/87fbce7da6c83cd6ce075350da1c09af06f7476d	FALSE	FALSE
PWSSlide26.png	PWS	26	https://www.pws.org.nz/support-management/early-years	FALSE	FALSE
PWSSlide27.png	PWS	27	https://www.pwsausa.org/what-is-prader-willi-syndrome/	FALSE	FALSE
PWSSlide28.png	PWS	28	https://www.pwsausa.org/about-us/	FALSE	FALSE
PWSSlide29.png	PWS	29	https://praderwillinews.com/2019/07/25/partners-launch-landmark-natural-history-study-of-prader-willi-syndrome/	FALSE	FALSE
PWSSlide30.png	PWS	30	https://praderwillinews.com/2019/07/25/partners-launch-landmark-natural-history-study-of-prader-willi-syndrome/	FALSE	FALSE
PWSSlide31.png	PWS	31	https://mom.com/baby/29162-5-things-socal-mom-jessica-wants-you-know-what-its-raising-child-prader-willi-syndrome	FALSE	FALSE
PWSSlide32.png	PWS	32	uff.ufl.edu/giving-opportunities/018231-prader-willi-syndrome-research-fund/	FALSE	FALSE
PWSSlide33.png	PWS	33	https://onlinelibrary.wiley.com/doi/full/10.1002/ca.22686	FALSE	FALSE
PWSSlide34.png	PWS	34	https://onlinelibrary.wiley.com/doi/full/10.1002/ca.22686	FALSE	FALSE
PWSSlide35.png	PWS	35	https://prader-willi.de/pws/newborns-and-infants/?lang=en	FALSE	FALSE
PWSSlide36.png	PWS	36	https://prader-willi.de/pws/newborns-and-infants/?lang=en	FALSE	FALSE
PWSSlide37.png	PWS	37	https://prader-willi.de/pws/adults/?lang=en	FALSE	FALSE
PWSSlide38.png	PWS	38	https://prader-willi.de/pws/adults/?lang=en	FALSE	FALSE
PWSSlide39.png	PWS	39	https://prader-willi.de/pws/school-children/?lang=en	FALSE	FALSE
PWSSlide40.png	PWS	40	https://prader-willi.de/pws/school-children/?lang=en	FALSE	FALSE
PWSSlide41.png	PWS	41	https://prader-willi.de/pws/infants/?lang=en	FALSE	FALSE
PWSSlide42.png	PWS	42	https://prader-willi.de/pws/infants/?lang=en	FALSE	FALSE
PWSSlide43.png	PWS	43	https://www.nature.com/articles/ejhg2008165	FALSE	FALSE
PWSSlide45.png	PWS	45	https://www.nature.com/articles/ejhg2008165	FALSE	FALSE
PWSSlide46.png	PWS	46	https://www.irishcentral.com/news/irishman-carer-brother-prader-willi-syndrome-autism	FALSE	FALSE
PWSSlide47.png	PWS	47	https://pubmed.ncbi.nlm.nih.gov/31333129/	FALSE	FALSE
PWSSlide48.png	PWS	48	https://pubmed.ncbi.nlm.nih.gov/31333129/	FALSE	FALSE
PWSSlide49.png	PWS	49	https://pubmed.ncbi.nlm.nih.gov/16156341/	FALSE	FALSE
PWSSlide50.png	PWS	50	https://www.fpwr.org/about-prader-willi-syndrome#learn_more	FALSE	FALSE
PWSSlide51.png	PWS	51	http://www.indianpediatrics.net/sep2019/sep-789-791.htm	FALSE	FALSE
PWSSlide52.png	PWS	52	https://www.gillettechildrens.org/khm/roberts-life-with-prader-willi-syndrome-a-rare-disease-story	FALSE	FALSE
PWSSlide53.png	PWS	53	https://www.ncbi.nlm.nih.gov/pmc/articles/PMC5493042/	FALSE	FALSE
PWSSlide54.png	PWS	54	https://www.ncbi.nlm.nih.gov/pmc/articles/PMC5493042/	FALSE	FALSE
PWSSlide55.png	PWS	55	https://www.nature.com/articles/5200997	FALSE	FALSE
PWSSlide56.png	PWS	56	https://www.nature.com/articles/5200997	FALSE	FALSE
PWSSlide57.png	PWS	57	https://www.nature.com/articles/5200997	FALSE	FALSE
PWSSlide58.png	PWS	58	https://www.nature.com/articles/5200997	FALSE	FALSE
PWSSlide59.png	PWS	59	https://www.nature.com/articles/5200997	FALSE	FALSE
PWSSlide60.png	PWS	60	https://www.nature.com/articles/5200997	FALSE	FALSE
PWSSlide61.png	PWS	61	https://en.wikipedia.org/wiki/Prader%E2%80%93Willi_syndrome	FALSE	FALSE
PWSSlide62.png	PWS	62	https://www.racgp.org.au/afp/2013/januaryfebruary/prader-willi-syndrome/	FALSE	FALSE
PWSSlide63.png	PWS	63	https://www.racgp.org.au/afp/2013/januaryfebruary/prader-willi-syndrome/	FALSE	FALSE
PWSSlide64.png	PWS	64	https://onlinelibrary.wiley.com/doi/full/10.1002/ajmg.a.34171	FALSE	FALSE
PWSSlide65.png	PWS	65	https://onlinelibrary.wiley.com/doi/full/10.1002/ajmg.a.34171	FALSE	FALSE
PWSSlide66.png	PWS	66	https://onlinelibrary.wiley.com/doi/full/10.1002/ajmg.a.34171	FALSE	FALSE
PWSSlide67.png	PWS	67	https://www.nature.com/articles/gim0b013e31822bead0	FALSE	FALSE
PWSSlide68.png	PWS	68	https://www.nature.com/articles/gim0b013e31822bead0	FALSE	FALSE
PWSSlide69.png	PWS	69	https://www.thelancet.com/journals/lancet/article/PIIS0140-6736(00)02617-9/fulltext	FALSE	FALSE
PWSSlide70.png	PWS	70	https://praderwilli.com.au/story/nathan-and-bradleys-story/	FALSE	FALSE
PWSSlide71.png	PWS	71	https://www.nature.com/articles/ejhg2010102	FALSE	FALSE
PWSSlide72.png	PWS	72	https://www.rmhc-centralillinois.org/Blog/Categories/2/Family-Stories/blog/	FALSE	FALSE
PWSSlide73.png	PWS	73	https://www.semanticscholar.org/paper/Syndrome-of-the-month-Prader-Willi-syndrome-Cassidy/679066f2b5586f783b73b43734bd61ce68fa1152	FALSE	FALSE
PWSSlide74.png	PWS	74	https://www.semanticscholar.org/paper/Syndrome-of-the-month-Prader-Willi-syndrome-Cassidy/679066f2b5586f783b73b43734bd61ce68fa1152	FALSE	FALSE
PWSSlide75.png	PWS	75	https://praderwilli.com.au/story/michaels-story/	FALSE	FALSE
PWSSlide76.png	PWS	76	https://pwcf.org/parents-prader-willi-syndrome/	FALSE	FALSE
PWSSlide77.png	PWS	77	https://pwcf.org/parents-prader-willi-syndrome/	FALSE	FALSE
PWSSlide78.png	PWS	78	https://www.sciencedirect.com/science/article/pii/S0002929707617467	FALSE	FALSE
PWSSlide79.png	PWS	79	https://www.sciencedirect.com/science/article/pii/S0002929707617467	FALSE	FALSE
PWSSlide80.png	PWS	80	https://www.sciencedirect.com/science/article/pii/S0002929707617467	FALSE	FALSE
PWSSlide81.png	PWS	81	https://www.fpwr.org/advocating-for-new-prader-willi-syndrome-treatments	FALSE	FALSE
PWSSlide82.png	PWS	82	https://www.fpwr.org/advocating-for-new-prader-willi-syndrome-treatments	FALSE	FALSE
PWSSlide83.png	PWS	83	https://www.fpwr.org/the-global-pws-registry-empowering-families-advancing-research#how_it_works	FALSE	FALSE
PWSSlide84.png	PWS	84	https://pediatricsnationwide.org/2020/07/31/choking-education-an-important-element-of-care-for-prader-willi-syndrome-families/	FALSE	FALSE
PWSSlide85.png	PWS	85	https://prader-willi.de/pws/genetic-causes-of-prader-willi-syndrome/?lang=en	FALSE	FALSE
PWSSlide86.png	PWS	86	https://www.samebutdifferentcic.org.uk/percy	FALSE	FALSE
PWSSlide88.png	PWS	88	https://healthjade.net/prader-willi-syndrome/	FALSE	FALSE
PWSSlide89.png	PWS	89	https://www.pwsausa.org/what-we-do/family-medical-support/	FALSE	FALSE
PWSSlide90.png	PWS	90	https://www.pwsausa.org/what-we-do/family-medical-support/	FALSE	FALSE
PWSSlide91.png	PWS	91	https://www.pwsausa.org/what-we-do/family-medical-support/	FALSE	FALSE
PWSSlide92.png	PWS	92	https://www.pwsausa.org/what-we-do/family-medical-support/	FALSE	FALSE
PWSSlide93.png	PWS	93	https://www.ajodo.org/article/S0889-5406(18)30661-9/fulltext	FALSE	FALSE
PWSSlide94.png	PWS	94	https://praderwillinews.com/2019/07/25/partners-launch-landmark-natural-history-study-of-prader-willi-syndrome/	FALSE	FALSE
PWSSlide95.png	PWS	95	https://atstakemagazine.com/2014/11/24/living-with-prader-willi-syndome-sophies-story/	FALSE	FALSE
PWSSlide96.png	PWS	96	https://www.kplctv.com/story/24826913/constant-hunger-plagues-those-with-prader-willi-syndrome/	FALSE	FALSE
PWSSlide97.png	PWS	97	https://www.arcaopeningdoors.org/wp-content/uploads/2017/06/Medical-Overview-FINAL.pdf	FALSE	FALSE
PWSSlide98.png	PWS	98	http://www.fpwr.ca/about-prader-willi-syndrome/diagnosis-treatments-for-prader-willi-syndrome/	FALSE	FALSE
PWSSlide99.png	PWS	99	https://pwsane.org/	FALSE	FALSE
PWSSlide100.png	PWS	100	https://pwsane.org/syndrome/	FALSE	FALSE
PWSSlide101.png	PWS	101	https://pwsavic.org.au/news/discovering-the-artist-within/	FALSE	FALSE
PWSSlide102.png	PWS	102	https://pwsavic.org.au/news/succession-planning/	FALSE	FALSE
PWSSlide103.png	PWS	103	https://pwsavic.org.au/news/2021-15for15-challenge-highlights/	FALSE	FALSE
PWSSlide104.png	PWS	104	https://europepmc.org/article/pmc/pmc6688622	FALSE	FALSE
PWSSlide105.png	PWS	105	https://europepmc.org/article/pmc/pmc6688622	FALSE	FALSE
PWSSlide106.png	PWS	106	https://europepmc.org/article/pmc/pmc6688622	FALSE	FALSE
PWSSlide107.png	PWS	107	https://www.fpwr.org/connect	FALSE	FALSE
PWSSlide108.png	PWS	108	https://www.fpwr.org/connect	FALSE	FALSE
RSTS1Slide2.png	RSTS1	2	https://www.nature.com/articles/ejhg201614	FALSE	FALSE
RSTS1Slide5.png	RSTS1	5	https://onlinelibrary.wiley.com/doi/full/10.1002/ajmg.a.33129	FALSE	FALSE
RSTS1Slide6.png	RSTS1	6	https://onlinelibrary.wiley.com/doi/full/10.1002/ajmg.a.33129	FALSE	FALSE
RSTS1Slide7.png	RSTS1	7	http://faoj.org/2008/07/01/rubinstein-taybi-syndrome-a-case-report/	FALSE	FALSE
RSTS1Slide8.png	RSTS1	8	https://www.nature.com/articles/5201594	FALSE	FALSE
RSTS1Slide9.png	RSTS1	9	http://www.turkishjournalpediatrics.org/uploads/pdf_TJP_1773.pdf	FALSE	FALSE
RSTS1Slide10.png	RSTS1	10	https://onlinelibrary.wiley.com/doi/full/10.1002/ajmg.a.33303	FALSE	FALSE
RSTS1Slide11.png	RSTS1	11	https://www.nature.com/articles/5200378.pdf	FALSE	FALSE
RSTS1Slide12.png	RSTS1	12	https://www.nature.com/articles/5200378.pdf	FALSE	FALSE
RSTS1Slide13.png	RSTS1	13	https://www.nature.com/articles/5200378.pdf	FALSE	FALSE
RSTS1Slide14.png	RSTS1	14	https://www.frontiersin.org/articles/10.3389/fgene.2021.640992/full	FALSE	FALSE
RSTS1Slide15.png	RSTS1	15	https://www.frontiersin.org/articles/10.3389/fgene.2021.640992/full	FALSE	FALSE
RSTS1Slide16.png	RSTS1	16	https://link.springer.com/article/10.1007%2Fs12031-020-01681-x	FALSE	FALSE
RSTS1Slide17.png	RSTS1	17	https://link.springer.com/article/10.1007%2Fs12031-020-01681-x	FALSE	FALSE
RSTS1Slide18.png	RSTS1	18	https://onlinelibrary.wiley.com/doi/epdf/10.1002/ajmg.a.61922	FALSE	FALSE
RSTS1Slide19.png	RSTS1	19	https://onlinelibrary.wiley.com/doi/epdf/10.1002/ajmg.a.61922	FALSE	FALSE
RSTS1Slide20.png	RSTS1	20	https://onlinelibrary.wiley.com/doi/epdf/10.1002/ajmg.a.61922	FALSE	FALSE
RSTS1Slide21.png	RSTS1	21	https://onlinelibrary.wiley.com/doi/epdf/10.1002/ajmg.a.61922	FALSE	FALSE
RSTS1Slide22.png	RSTS1	22	https://onlinelibrary.wiley.com/doi/epdf/10.1002/ajmg.a.61922	FALSE	FALSE
RSTS1Slide23.png	RSTS1	23	https://onlinelibrary.wiley.com/doi/epdf/10.1002/ajmg.a.61922	FALSE	FALSE
RSTS1Slide24.png	RSTS1	24	https://onlinelibrary.wiley.com/doi/epdf/10.1002/ajmg.a.61922	FALSE	FALSE
RSTS1Slide25.png	RSTS1	25	https://onlinelibrary.wiley.com/doi/epdf/10.1002/ajmg.a.61922	FALSE	FALSE
RSTS1Slide26.png	RSTS1	26	https://onlinelibrary.wiley.com/doi/epdf/10.1002/ajmg.a.61922	FALSE	FALSE
RSTS1Slide27.png	RSTS1	27	https://onlinelibrary.wiley.com/doi/epdf/10.1002/ajmg.a.61922	FALSE	FALSE
RSTS1Slide28.png	RSTS1	28	https://onlinelibrary.wiley.com/doi/epdf/10.1002/ajmg.a.61922	FALSE	FALSE
RSTS1Slide29.png	RSTS1	29	https://onlinelibrary.wiley.com/doi/epdf/10.1002/ajmg.a.61922	FALSE	FALSE
RSTS1Slide30.png	RSTS1	30	https://onlinelibrary.wiley.com/doi/epdf/10.1002/ajmg.a.61922	FALSE	FALSE
RSTS1Slide31.png	RSTS1	31	https://onlinelibrary.wiley.com/doi/epdf/10.1002/ajmg.a.61922	FALSE	FALSE
RSTS1Slide32.png	RSTS1	32	https://pubmed.ncbi.nlm.nih.gov/29132461/	FALSE	FALSE
RSTS1Slide33.png	RSTS1	33	https://www.sciencedirect.com/science/article/abs/pii/S004681771500341X	FALSE	FALSE
RSTS1Slide34.png	RSTS1	34	https://onlinelibrary.wiley.com/doi/10.1002/ajmg.a.33693	FALSE	FALSE
RSTS1Slide35.png	RSTS1	35	https://onlinelibrary.wiley.com/doi/10.1002/ajmg.a.33598	FALSE	FALSE
RSTS1Slide36.png	RSTS1	36	https://onlinelibrary.wiley.com/doi/10.1002/ajmg.a.33598	FALSE	FALSE
RSTS1Slide37.png	RSTS1	37	https://onlinelibrary.wiley.com/doi/10.1002/ajmg.a.33598	FALSE	FALSE
RSTS1Slide38.png	RSTS1	38	https://onlinelibrary.wiley.com/doi/10.1002/ajmg.a.33598	FALSE	FALSE
RSTS1Slide39.png	RSTS1	39	https://onlinelibrary.wiley.com/doi/10.1002/ajmg.a.32948	FALSE	FALSE
RSTS1Slide40.png	RSTS1	40	https://jmg.bmj.com/content/39/7/496.long	FALSE	FALSE
RSTS1Slide41.png	RSTS1	41	https://onlinelibrary.wiley.com/doi/10.1002/(SICI)1096-8628(20000501)92:1%3C47::AID-AJMG8%3E3.0.CO;2-H	FALSE	FALSE
RSTS1Slide42.png	RSTS1	42	https://www.ncbi.nlm.nih.gov/pmc/articles/PMC3039495/	FALSE	FALSE
RSTS1Slide43.png	RSTS1	43	https://www.ncbi.nlm.nih.gov/pmc/articles/PMC8303114/	FALSE	FALSE
RSTS1Slide44.png	RSTS1	44	https://www.ncbi.nlm.nih.gov/pmc/articles/PMC8303114/	FALSE	FALSE
RSTS1Slide45.png	RSTS1	45	https://www.ncbi.nlm.nih.gov/pmc/articles/PMC8303114/	FALSE	FALSE
RSTS1Slide46.png	RSTS1	46	https://onlinelibrary.wiley.com/doi/10.1002/ajmg.a.61888	FALSE	FALSE
RSTS1Slide47.png	RSTS1	47	https://onlinelibrary.wiley.com/doi/10.1002/ajmg.a.61888	FALSE	FALSE
RSTS1Slide48.png	RSTS1	48	https://onlinelibrary.wiley.com/doi/10.1002/ajmg.a.61888	FALSE	FALSE
RSTS1Slide49.png	RSTS1	49	https://onlinelibrary.wiley.com/doi/10.1002/ajmg.a.61888	FALSE	FALSE
RSTS1Slide50.png	RSTS1	50	https://onlinelibrary.wiley.com/doi/10.1002/ajmg.a.61888	FALSE	FALSE
RSTS1Slide51.png	RSTS1	51	https://onlinelibrary.wiley.com/doi/10.1002/ajmg.a.61888	FALSE	FALSE
RSTS1Slide52.png	RSTS1	52	https://onlinelibrary.wiley.com/doi/10.1002/ajmg.a.61888	FALSE	FALSE
RSTS1Slide53.png	RSTS1	53	https://onlinelibrary.wiley.com/doi/10.1002/ajmg.a.61888	FALSE	FALSE
RSTS1Slide54.png	RSTS1	54	https://onlinelibrary.wiley.com/doi/10.1002/ajmg.a.61888	FALSE	FALSE
RSTS1Slide55.png	RSTS1	55	https://onlinelibrary.wiley.com/doi/10.1002/ajmg.a.61888	FALSE	FALSE
RSTS1Slide56.png	RSTS1	56	https://onlinelibrary.wiley.com/doi/10.1002/ajmg.a.61888	FALSE	FALSE
RSTS1Slide58.png	RSTS1	58	https://onlinelibrary.wiley.com/doi/10.1002/ajmg.a.61888	FALSE	FALSE
RSTS1Slide59.png	RSTS1	59	https://onlinelibrary.wiley.com/doi/10.1002/ajmg.a.61888	FALSE	FALSE
RSTS1Slide60.png	RSTS1	60	https://www.ncbi.nlm.nih.gov/pmc/articles/PMC6825870/#mgg3972-sup-0001	FALSE	FALSE
RSTS1Slide61.png	RSTS1	61	https://www.ncbi.nlm.nih.gov/pmc/articles/PMC6825870/#mgg3972-sup-0001	FALSE	FALSE
RSTS1Slide62.png	RSTS1	62	https://www.ncbi.nlm.nih.gov/pmc/articles/PMC6825870/#mgg3972-sup-0001	FALSE	FALSE
RSTS1Slide63.png	RSTS1	63	https://www.ncbi.nlm.nih.gov/pmc/articles/PMC6825870/#mgg3972-sup-0001	FALSE	FALSE
RSTS1Slide64.png	RSTS1	64	https://www.ncbi.nlm.nih.gov/pmc/articles/PMC6825870/#mgg3972-sup-0001	FALSE	FALSE
RSTS1Slide65.png	RSTS1	65	https://www.ncbi.nlm.nih.gov/pmc/articles/PMC6825870/#mgg3972-sup-0001	FALSE	FALSE
RSTS1Slide66.png	RSTS1	66	https://www.ncbi.nlm.nih.gov/pmc/articles/PMC6825870/#mgg3972-sup-0001	FALSE	FALSE
RSTS1Slide67.png	RSTS1	67	https://www.ncbi.nlm.nih.gov/pmc/articles/PMC6825870/#mgg3972-sup-0001	FALSE	FALSE
RSTS1Slide68.png	RSTS1	68	https://www.ncbi.nlm.nih.gov/pmc/articles/PMC6825870/#mgg3972-sup-0001	FALSE	FALSE
RSTS1Slide69.png	RSTS1	69	https://www.ncbi.nlm.nih.gov/pmc/articles/PMC6825870/#mgg3972-sup-0001	FALSE	FALSE
RSTS1Slide70.png	RSTS1	70	https://www.ncbi.nlm.nih.gov/pmc/articles/PMC6825870/#mgg3972-sup-0001	FALSE	FALSE
RSTS1Slide71.png	RSTS1	71	https://www.ncbi.nlm.nih.gov/pmc/articles/PMC6825870/#mgg3972-sup-0001	FALSE	FALSE
RSTS1Slide72.png	RSTS1	72	https://www.ncbi.nlm.nih.gov/pmc/articles/PMC6825870/#mgg3972-sup-0001	FALSE	FALSE
RSTS1Slide73.png	RSTS1	73	https://www.ncbi.nlm.nih.gov/pmc/articles/PMC6825870/#mgg3972-sup-0001	FALSE	FALSE
RSTS1Slide74.png	RSTS1	74	https://www.ncbi.nlm.nih.gov/pmc/articles/PMC6825870/#mgg3972-sup-0001	FALSE	FALSE
RSTS1Slide75.png	RSTS1	75	https://www.ncbi.nlm.nih.gov/pmc/articles/PMC6377774/	FALSE	FALSE
RSTS1Slide76.png	RSTS1	76	https://www.ncbi.nlm.nih.gov/pmc/articles/PMC5110047/	FALSE	FALSE
RSTS1Slide77.png	RSTS1	77	https://www.ncbi.nlm.nih.gov/pmc/articles/PMC5110047/	FALSE	FALSE
RSTS1Slide78.png	RSTS1	78	https://www.ncbi.nlm.nih.gov/pmc/articles/PMC5110047/	FALSE	FALSE
RSTS1Slide79.png	RSTS1	79	https://www.ncbi.nlm.nih.gov/pmc/articles/PMC5110047/	FALSE	FALSE
RSTS1Slide80.png	RSTS1	80	https://www.ncbi.nlm.nih.gov/pmc/articles/PMC5110047/	FALSE	FALSE
RSTS1Slide81.png	RSTS1	81	https://www.ncbi.nlm.nih.gov/pmc/articles/PMC5110047/	FALSE	FALSE
RSTS1Slide82.png	RSTS1	82	https://www.ncbi.nlm.nih.gov/pmc/articles/PMC5110047/	FALSE	FALSE
RSTS1Slide83.png	RSTS1	83	https://onlinelibrary.wiley.com/doi/10.1111/cge.12537	FALSE	FALSE
RSTS1Slide84.png	RSTS1	84	https://onlinelibrary.wiley.com/doi/10.1111/cge.12537	FALSE	FALSE
RSTS1Slide85.png	RSTS1	85	https://onlinelibrary.wiley.com/doi/10.1111/cge.12537	FALSE	FALSE
RSTS1Slide86.png	RSTS1	86	https://link.springer.com/article/10.1007%2Fs00439-015-1542-9#Bib1	FALSE	FALSE
RSTS1Slide87.png	RSTS1	87	https://link.springer.com/article/10.1007%2Fs00439-015-1542-9#Bib1	FALSE	FALSE
RSTS1Slide88.png	RSTS1	88	https://link.springer.com/article/10.1007%2Fs00439-015-1542-9#Bib1	FALSE	FALSE
RSTS1Slide89.png	RSTS1	89	https://link.springer.com/article/10.1007%2Fs00439-015-1542-9#Bib1	FALSE	FALSE
RSTS1Slide90.png	RSTS1	90	https://link.springer.com/content/pdf/10.1007/s00439-005-1331-y.pdf	FALSE	FALSE
RSTS1Slide91.png	RSTS1	91	https://link.springer.com/content/pdf/10.1007/s00439-005-1331-y.pdf	FALSE	FALSE
RSTS1Slide92.png	RSTS1	92	https://link.springer.com/content/pdf/10.1007/s00439-005-1331-y.pdf	FALSE	FALSE
RSTS1Slide93.png	RSTS1	93	https://ijponline.biomedcentral.com/articles/10.1186/s13052-015-0110-1	FALSE	FALSE
RSTS1Slide94.png	RSTS1	94	https://onlinelibrary.wiley.com/doi/10.1002/ajmg.a.61888	FALSE	FALSE
RSTS1Slide95.png	RSTS1	95	Smith's Recognizable Patterns of Human Malformation, 7th Edition, pp. 124 -127 (Book)	FALSE	FALSE
RSTS1Slide96.png	RSTS1	96	Smith's Recognizable Patterns of Human Malformation, 7th Edition, pp. 124 -127 (Book)	FALSE	FALSE
RSTS1Slide97.png	RSTS1	97	Smith's Recognizable Patterns of Human Malformation, 7th Edition, pp. 124 -127 (Book)	FALSE	FALSE
RSTS1Slide98.png	RSTS1	98	https://www.frontiersin.org/articles/10.3389/fcell.2020.00710/full	FALSE	FALSE
RSTS1Slide99.png	RSTS1	99	https://pubmed.ncbi.nlm.nih.gov/17942008/	FALSE	FALSE
RSTS1Slide100.png	RSTS1	100	https://www.has-sante.fr/upload/docs/application/pdf/2017-09/pnds_syndrome_de_rubinstein-taybi.pdf	FALSE	FALSE
RSTS1Slide101.png	RSTS1	101	https://www.sciencedirect.com/science/article/pii/S0169260706002434?via%3Dihub#fig6	FALSE	FALSE
RSTS1Slide102.png	RSTS1	102	https://www.sciencedirect.com/science/article/pii/S0169260706002434?via%3Dihub#fig6	FALSE	FALSE
RSTS1Slide103.png	RSTS1	103	https://www.sciencedirect.com/science/article/pii/S0169260706002434?via%3Dihub#fig6	FALSE	FALSE
RSTS1Slide104.png	RSTS1	104	https://www.sciencedirect.com/science/article/pii/S0169260706002434?via%3Dihub#fig6	FALSE	FALSE
RSTS1Slide105.png	RSTS1	105	https://onlinelibrary.wiley.com/doi/10.1002/ajmg.a.32771	FALSE	FALSE
RSTS1Slide106.png	RSTS1	106	https://bmcmedgenet.biomedcentral.com/articles/10.1186/1471-2350-7-77/figures/1	FALSE	FALSE
RSTS1Slide107.png	RSTS1	107	https://www.cincinnatichildrens.org/service/r/rubinstein-taybi/patient-stories/meet-jason	FALSE	FALSE
RSTS1Slide108.png	RSTS1	108	http://faoj.org/2008/07/01/rubinstein-taybi-syndrome-a-case-report/	FALSE	FALSE
RSTS1Slide109.png	RSTS1	109	https://d-nb.info/1208480065/34	FALSE	FALSE
UnaffectedSlide2.png	Unaffected	2	https://journals.sagepub.com/doi/pdf/10.1179/bjo.17.4.299	FALSE	FALSE
UnaffectedSlide3.png	Unaffected	3	https://journals.sagepub.com/doi/pdf/10.1179/bjo.17.4.299	FALSE	FALSE
UnaffectedSlide4.png	Unaffected	4	https://journals.sagepub.com/doi/pdf/10.1179/bjo.17.4.299	FALSE	FALSE
UnaffectedSlide5.png	Unaffected	5	https://journals.sagepub.com/doi/pdf/10.1179/bjo.17.4.299	FALSE	FALSE
UnaffectedSlide6.png	Unaffected	6	https://reader.elsevier.com/reader/sd/pii/S0889540698702082?token=DFED6B9DECFDED98B0FDDE43FFF30DF726715A1F893EBCBF654BC4A718C0D4DEE38572DBFE32383D6C96DCAFBB221045&originRegion=us-east-1&originCreation=20220104195544	FALSE	FALSE
UnaffectedSlide7.png	Unaffected	7	https://reader.elsevier.com/reader/sd/pii/S0889540698702082?token=DFED6B9DECFDED98B0FDDE43FFF30DF726715A1F893EBCBF654BC4A718C0D4DEE38572DBFE32383D6C96DCAFBB221045&originRegion=us-east-1&originCreation=20220104195544	FALSE	FALSE
UnaffectedSlide8.png	Unaffected	8	https://reader.elsevier.com/reader/sd/pii/S0889540698702082?token=DFED6B9DECFDED98B0FDDE43FFF30DF726715A1F893EBCBF654BC4A718C0D4DEE38572DBFE32383D6C96DCAFBB221045&originRegion=us-east-1&originCreation=20220104195544	FALSE	FALSE
UnaffectedSlide9.png	Unaffected	9	https://reader.elsevier.com/reader/sd/pii/S0889540698702082?token=DFED6B9DECFDED98B0FDDE43FFF30DF726715A1F893EBCBF654BC4A718C0D4DEE38572DBFE32383D6C96DCAFBB221045&originRegion=us-east-1&originCreation=20220104195544	FALSE	FALSE
UnaffectedSlide10.png	Unaffected	10	https://reader.elsevier.com/reader/sd/pii/S0889540698702082?token=DFED6B9DECFDED98B0FDDE43FFF30DF726715A1F893EBCBF654BC4A718C0D4DEE38572DBFE32383D6C96DCAFBB221045&originRegion=us-east-1&originCreation=20220104195544	FALSE	FALSE
UnaffectedSlide11.png	Unaffected	11	https://reader.elsevier.com/reader/sd/pii/S0889540698702082?token=DFED6B9DECFDED98B0FDDE43FFF30DF726715A1F893EBCBF654BC4A718C0D4DEE38572DBFE32383D6C96DCAFBB221045&originRegion=us-east-1&originCreation=20220104195544	FALSE	FALSE
UnaffectedSlide12.png	Unaffected	12	https://reader.elsevier.com/reader/sd/pii/0002941683901446?token=725F9FB3B8AA25AAD5596C01B994F5650DFEE1E25FC4C47527FBCFF3209F517955460366B5F24377AF4CA85E1D9A0A0C&originRegion=us-east-1&originCreation=20220104202138	FALSE	FALSE
UnaffectedSlide13.png	Unaffected	13	https://reader.elsevier.com/reader/sd/pii/0002941683901446?token=725F9FB3B8AA25AAD5596C01B994F5650DFEE1E25FC4C47527FBCFF3209F517955460366B5F24377AF4CA85E1D9A0A0C&originRegion=us-east-1&originCreation=20220104202138	FALSE	FALSE
UnaffectedSlide14.png	Unaffected	14	https://reader.elsevier.com/reader/sd/pii/0002941683901446?token=725F9FB3B8AA25AAD5596C01B994F5650DFEE1E25FC4C47527FBCFF3209F517955460366B5F24377AF4CA85E1D9A0A0C&originRegion=us-east-1&originCreation=20220104202138	FALSE	FALSE
UnaffectedSlide15.png	Unaffected	15	https://onlinelibrary.wiley.com/doi/epdf/10.1111/j.1708-8240.2000.tb00198.x	FALSE	FALSE
UnaffectedSlide16.png	Unaffected	16	https://www.changeforscd.com/beyond-vaso-occlusive-episodes-complications?gclid=Cj0KCQiA_c-OBhDFARIsAIFg3exmGr40wxHWFfnH7lsfh9qcE-2bpk_MO2VOJX4GzPlTPw2ttRt5Uu8aAstnEALw_wcB	FALSE	FALSE
UnaffectedSlide17.png	Unaffected	17	https://gw-orthopedics.com/?gclid=Cj0KCQiA_c-OBhDFARIsAIFg3ewLZJwP1MYqiHe4bPti_b6If5Vv0I7Zg407m_-MxuD8FkQ-qnQWRRAaAosbEALw_wcB&gclsrc=aw.ds	FALSE	FALSE
UnaffectedSlide18.png	Unaffected	18	https://www.shutterstock.com/search/similar/139247630	FALSE	FALSE
UnaffectedSlide19.png	Unaffected	19	https://www.shutterstock.com/search/similar/139247630	FALSE	FALSE
UnaffectedSlide20.png	Unaffected	20	https://www.shutterstock.com/search/similar/139247630	FALSE	FALSE
UnaffectedSlide21.png	Unaffected	21	https://www.shutterstock.com/search/similar/139247630	FALSE	FALSE
UnaffectedSlide22.png	Unaffected	22	https://www.shutterstock.com/search/similar/139247630	FALSE	FALSE
UnaffectedSlide23.png	Unaffected	23	https://www.shutterstock.com/search/similar/139247630	FALSE	FALSE
UnaffectedSlide24.png	Unaffected	24	https://www.dupixent.com/asthma/about-dupixent/how-dupixent-works	FALSE	FALSE
UnaffectedSlide25.png	Unaffected	25	https://www.dupixent.com/asthma/about-dupixent/how-dupixent-works	FALSE	FALSE
UnaffectedSlide26.png	Unaffected	26	https://www.dupixent.com/support-savings/dupixent-my-way	FALSE	FALSE
UnaffectedSlide27.png	Unaffected	27	https://www.dupixent.com/support-savings/dupixent-my-way	FALSE	FALSE
UnaffectedSlide28.png	Unaffected	28	https://www.dupixent.com/support-savings/dupixent-my-way	FALSE	FALSE
UnaffectedSlide29.png	Unaffected	29	https://www.dupixent.com/support-savings/dupixent-my-way	FALSE	FALSE
UnaffectedSlide30.png	Unaffected	30	https://www.dupixent.com/support-savings/dupixent-my-way	FALSE	FALSE
UnaffectedSlide31.png	Unaffected	31	https://www.dupixent.com/support-savings/dupixent-my-way	FALSE	FALSE
UnaffectedSlide32.png	Unaffected	32	https://www.dupixent.com/support-savings/dupixent-my-way	FALSE	FALSE
UnaffectedSlide33.png	Unaffected	33	https://www.stelarainfo.com/crohns-disease/about-stelara?utm_source=google&utm_medium=cpc&utm_campaign=GO-USA-ENG-PS-Stelara-CS-PH-RN-DTC_CD_Condition&utm_content=CD+General&utm_term=crohns&gclid=Cj0KCQiAoNWOBhCwARIsAAiHnEgn6Ct3JdauiZ9mg1Ufgf4eZSYFi2tnvuLBo5lwFJhEwOOMl1XGF4gaAsB9EALw_wcB&gclsrc=aw.ds#how-stelara-works	FALSE	FALSE
UnaffectedSlide34.png	Unaffected	34	https://www.stelarainfo.com/crohns-disease/about-stelara?utm_source=google&utm_medium=cpc&utm_campaign=GO-USA-ENG-PS-Stelara-CS-PH-RN-DTC_CD_Condition&utm_content=CD+General&utm_term=crohns&gclid=Cj0KCQiAoNWOBhCwARIsAAiHnEgn6Ct3JdauiZ9mg1Ufgf4eZSYFi2tnvuLBo5lwFJhEwOOMl1XGF4gaAsB9EALw_wcB&gclsrc=aw.ds#slide-1	FALSE	FALSE
UnaffectedSlide35.png	Unaffected	35	https://www.stelarainfo.com/crohns-disease/about-stelara?utm_source=google&utm_medium=cpc&utm_campaign=GO-USA-ENG-PS-Stelara-CS-PH-RN-DTC_CD_Condition&utm_content=CD+General&utm_term=crohns&gclid=Cj0KCQiAoNWOBhCwARIsAAiHnEgn6Ct3JdauiZ9mg1Ufgf4eZSYFi2tnvuLBo5lwFJhEwOOMl1XGF4gaAsB9EALw_wcB&gclsrc=aw.ds#slide-1	FALSE	FALSE
UnaffectedSlide36.png	Unaffected	36	https://answers.childrenshospital.org/ibd-surgery-for-ben/?_ga=2.15247603.458657033.1641399657-1411124623.1641399657&_gac=1.116224500.1641399683.Cj0KCQiAoNWOBhCwARIsAAiHnEiNHXlzVZDuzwecMDCJ2qkggIM9PPtbMDP-j6IQKShTcOTPejj-llUaAnokEALw_wcB	FALSE	FALSE
UnaffectedSlide37.png	Unaffected	37	https://www.childrenshospital.org/clinician-resources	FALSE	FALSE
UnaffectedSlide38.png	Unaffected	38	https://www.cincinnatichildrens.org/service/i/ibd/stories/alex-jofriet	FALSE	FALSE
UnaffectedSlide39.png	Unaffected	39	https://www.youtube.com/watch?v=mzAWCHmKbW4	FALSE	FALSE
UnaffectedSlide40.png	Unaffected	40	https://www.shutterstock.com/search/international+children	FALSE	FALSE
UnaffectedSlide41.png	Unaffected	41	https://www.shutterstock.com/search/international+children	FALSE	FALSE
UnaffectedSlide42.png	Unaffected	42	https://www.shutterstock.com/search/international+children	FALSE	FALSE
UnaffectedSlide43.png	Unaffected	43	https://www.shutterstock.com/search/international+children	FALSE	FALSE
UnaffectedSlide44.png	Unaffected	44	https://www.shutterstock.com/search/international+children	FALSE	FALSE
UnaffectedSlide45.png	Unaffected	45	https://www.shutterstock.com/search/international+children	FALSE	FALSE
UnaffectedSlide46.png	Unaffected	46	https://www.shutterstock.com/search/international+toddler?orientation=vertical&page=2	FALSE	FALSE
UnaffectedSlide47.png	Unaffected	47	https://www.shutterstock.com/search/international+toddler?orientation=vertical&page=2	FALSE	FALSE
UnaffectedSlide48.png	Unaffected	48	https://www.shutterstock.com/search/international+toddler?orientation=vertical&page=2	FALSE	FALSE
UnaffectedSlide49.png	Unaffected	49	https://www.shutterstock.com/search/international+toddler?orientation=vertical&page=2	FALSE	FALSE
UnaffectedSlide50.png	Unaffected	50	https://www.shutterstock.com/search/international+toddler?orientation=vertical&page=3	FALSE	FALSE
UnaffectedSlide51.png	Unaffected	51	https://www.shutterstock.com/search/international+toddler?orientation=vertical&page=3	FALSE	FALSE
UnaffectedSlide52.png	Unaffected	52	https://www.shutterstock.com/search/international+toddler?orientation=vertical&page=3	FALSE	FALSE
UnaffectedSlide53.png	Unaffected	53	https://www.shutterstock.com/search/international+toddler?orientation=vertical&page=3	FALSE	FALSE
UnaffectedSlide54.png	Unaffected	54	https://www.shutterstock.com/search/international+toddler?orientation=vertical&page=4	FALSE	FALSE
UnaffectedSlide55.png	Unaffected	55	https://www.shutterstock.com/search/international+toddler?orientation=vertical&page=4	FALSE	FALSE
UnaffectedSlide56.png	Unaffected	56	https://www.shutterstock.com/search/international+toddler?orientation=vertical&page=4	FALSE	FALSE
UnaffectedSlide57.png	Unaffected	57	https://www.shutterstock.com/search/international+toddler?orientation=vertical&page=4	FALSE	FALSE
UnaffectedSlide58.png	Unaffected	58	https://www.shutterstock.com/search/international+toddler?orientation=vertical&page=4	FALSE	FALSE
UnaffectedSlide59.png	Unaffected	59	https://www.shutterstock.com/image-photo/adolescence-childhood-diversity-ethnicity-friends-concept-413851429	FALSE	FALSE
UnaffectedSlide60.png	Unaffected	60	https://www.shutterstock.com/image-photo/adolescence-childhood-diversity-ethnicity-friends-concept-413851429	FALSE	FALSE
UnaffectedSlide61.png	Unaffected	61	https://www.healthychildren.org/English/health-issues/conditions/chronic/Pages/Diabetes.aspx	FALSE	FALSE
UnaffectedSlide62.png	Unaffected	62	https://www.healthychildren.org/english/family-life/pages/default.aspx	FALSE	FALSE
UnaffectedSlide63.png	Unaffected	63	https://www.healthychildren.org/english/safety-prevention/Pages/default.aspx	FALSE	FALSE
UnaffectedSlide64.png	Unaffected	64	https://www.healthychildren.org/english/safety-prevention/Pages/default.aspx	FALSE	FALSE
UnaffectedSlide65.png	Unaffected	65	https://www.healthychildren.org/english/safety-prevention/Pages/default.aspx	FALSE	FALSE
UnaffectedSlide66.png	Unaffected	66	https://www.healthychildren.org/english/healthy-living/pages/default.aspx	FALSE	FALSE
UnaffectedSlide67.png	Unaffected	67	https://www.healthychildren.org/English/ages-stages/toddler/fitness/Pages/Playing-is-How-Toddlers-Learn.aspx	FALSE	FALSE
UnaffectedSlide68.png	Unaffected	68	https://www.healthychildren.org/English/ages-stages/preschool/Pages/default.aspx	FALSE	FALSE
UnaffectedSlide69.png	Unaffected	69	https://www.healthychildren.org/English/ages-stages/gradeschool/Pages/Gender-Diverse-Transgender-Children.aspx	FALSE	FALSE
UnaffectedSlide70.png	Unaffected	70	https://www.healthychildren.org/English/ages-stages/gradeschool/puberty/Pages/default.aspx	FALSE	FALSE
UnaffectedSlide71.png	Unaffected	71	https://www.healthychildren.org/English/ages-stages/gradeschool/puberty/Pages/default.aspx	FALSE	FALSE
UnaffectedSlide72.png	Unaffected	72	https://www.healthychildren.org/English/ages-stages/gradeschool/puberty/Pages/default.aspx	FALSE	FALSE
UnaffectedSlide73.png	Unaffected	73	https://www.healthychildren.org/English/ages-stages/gradeschool/puberty/Pages/default.aspx	FALSE	FALSE
UnaffectedSlide74.png	Unaffected	74	https://www.healthychildren.org/English/ages-stages/gradeschool/puberty/Pages/default.aspx	FALSE	FALSE
UnaffectedSlide75.png	Unaffected	75	https://www.healthychildren.org/English/ages-stages/gradeschool/puberty/Pages/default.aspx	FALSE	FALSE
UnaffectedSlide76.png	Unaffected	76	https://www.healthychildren.org/English/ages-stages/gradeschool/puberty/Pages/default.aspx	FALSE	FALSE
UnaffectedSlide77.png	Unaffected	77	https://www.healthychildren.org/English/ages-stages/gradeschool/puberty/Pages/default.aspx	FALSE	FALSE
UnaffectedSlide78.png	Unaffected	78	https://www.healthychildren.org/English/ages-stages/teen/Pages/default.aspx	FALSE	FALSE
UnaffectedSlide79.png	Unaffected	79	https://www.healthychildren.org/English/ages-stages/teen/Pages/default.aspx	FALSE	FALSE
UnaffectedSlide80.png	Unaffected	80	https://www.healthychildren.org/English/ages-stages/teen/Pages/default.aspx	FALSE	FALSE
UnaffectedSlide81.png	Unaffected	81	https://www.healthychildren.org/English/ages-stages/teen/Pages/default.aspx	FALSE	FALSE
UnaffectedSlide82.png	Unaffected	82	https://www.healthychildren.org/English/ages-stages/teen/Pages/default.aspx	FALSE	FALSE
UnaffectedSlide83.png	Unaffected	83	https://www.healthychildren.org/English/ages-stages/teen/Pages/default.aspx	FALSE	FALSE
UnaffectedSlide84.png	Unaffected	84	https://www.healthychildren.org/English/ages-stages/teen/Pages/default.aspx	FALSE	FALSE
UnaffectedSlide85.png	Unaffected	85	https://www.healthychildren.org/English/ages-stages/teen/dating-sex/Pages/default.aspx	FALSE	FALSE
UnaffectedSlide86.png	Unaffected	86	https://www.healthychildren.org/English/ages-stages/young-adult/Pages/Healthy-Tips-for-the-College-Freshman.aspx	FALSE	FALSE
UnaffectedSlide87.png	Unaffected	87	https://www.healthychildren.org/English/ages-stages/young-adult/Pages/default.aspx	FALSE	FALSE
UnaffectedSlide88.png	Unaffected	88	https://www.healthychildren.org/english/health-issues/pages/default.aspx	FALSE	FALSE
UnaffectedSlide89.png	Unaffected	89	https://www.forbes.com/sites/leahcampbell/2020/12/20/helping-your-menstruating-child-through-puberty/?sh=28572958745c	FALSE	FALSE
UnaffectedSlide90.png	Unaffected	90	https://www.dukehealth.org/blog/when-puberty-too-early	FALSE	FALSE
UnaffectedSlide91.png	Unaffected	91	https://www.dukehealth.org/blog/when-puberty-too-early	FALSE	FALSE
UnaffectedSlide92.png	Unaffected	92	https://www.dukehealth.org/blog/when-puberty-too-early	FALSE	FALSE
UnaffectedSlide93.png	Unaffected	93	https://www.berrystreet.org.au/what-we-do/trauma-services/case-management-adolescents/adolescent-support-program	FALSE	FALSE
UnaffectedSlide94.png	Unaffected	94	https://www.berrystreet.org.au/what-we-do/trauma-services/case-management-adolescents/adolescent-support-program	FALSE	FALSE
UnaffectedSlide95.png	Unaffected	95	https://www.berrystreet.org.au/what-we-do/trauma-services/case-management-adolescents/adolescent-support-program	FALSE	FALSE
UnaffectedSlide96.png	Unaffected	96	https://www.berrystreet.org.au/learning-and-resources/berry-street-education-model	FALSE	FALSE
UnaffectedSlide97.png	Unaffected	97	https://www.berrystreet.org.au/you-can-help/support-a-cause-or-campaign/help-liam	FALSE	FALSE
UnaffectedSlide98.png	Unaffected	98	https://www.berrystreet.org.au/you-can-help/support-a-cause-or-campaign/help-liam	FALSE	FALSE
UnaffectedSlide99.png	Unaffected	99	https://www.berrystreet.org.au/	FALSE	FALSE
UnaffectedSlide100.png	Unaffected	100	https://www.berrystreet.org.au/what-we-do/education-services/berry-street-education-model	FALSE	FALSE
UnaffectedSlide101.png	Unaffected	101	https://www.berrystreet.org.au/what-we-do/education-services/side-by-side-social-impact-bond	FALSE	FALSE
UnaffectedSlide102.png	Unaffected	102	https://www.berrystreet.org.au/what-we-do/education-services/side-by-side-social-impact-bond	FALSE	FALSE
UnaffectedSlide103.png	Unaffected	103	https://www.berrystreet.org.au/what-we-do/parenting-and-family-services	FALSE	FALSE
UnaffectedSlide104.png	Unaffected	104	https://www.berrystreet.org.au/news/berry-street-reflects-on-first-reconciliation-action-plan	FALSE	FALSE
UnaffectedSlide105.png	Unaffected	105	https://www.berrystreet.org.au/news/berry-street-reflects-on-first-reconciliation-action-plan	FALSE	FALSE
UnaffectedSlide106.png	Unaffected	106	https://www.berrystreet.org.au/news/berry-street-reflects-on-first-reconciliation-action-plan	FALSE	FALSE
UnaffectedSlide107.png	Unaffected	107	https://www.dukehealth.org/pediatric-treatments/pediatric-endocrinology/puberty-disorders	FALSE	FALSE
UnaffectedSlide108.png	Unaffected	108	https://www.smithsonianmag.com/science-nature/puberty-beginning-earlier-girls-so-what-can-parents-do-180953738/	FALSE	FALSE
UnaffectedSlide109.png	Unaffected	109	https://always-africa.com/en-za/tips-and-advice-for-girls-and-parents/puberty/puberty-stages-every-girl-should-know-about	FALSE	FALSE
UnaffectedSlide110.png	Unaffected	110	https://always-africa.com/en-za/tips-and-advice-for-girls-and-parents/puberty/puberty-stages-every-girl-should-know-about	FALSE	FALSE
UnaffectedSlide111.png	Unaffected	111	https://always-africa.com/en-za/tips-and-advice-for-girls-and-parents/puberty/puberty-stages-every-girl-should-know-about	FALSE	FALSE
UnaffectedSlide112.png	Unaffected	112	https://always-africa.com/en-za/tips-and-advice-for-girls-and-parents/puberty/puberty-stages-every-girl-should-know-about	FALSE	FALSE
UnaffectedSlide113.png	Unaffected	113	https://www.todaysparent.com/kids/kids-health/is-your-child-starting-puberty-too-early/	FALSE	FALSE
UnaffectedSlide114.png	Unaffected	114	https://www.todaysparent.com/kids/kids-health/is-your-child-starting-puberty-too-early/	FALSE	FALSE
UnaffectedSlide115.png	Unaffected	115	https://www.todaysparent.com/kids/kids-health/is-your-child-starting-puberty-too-early/	FALSE	FALSE
UnaffectedSlide116.png	Unaffected	116	https://www.todaysparent.com/kids/kids-health/videos/	FALSE	FALSE
UnaffectedSlide117.png	Unaffected	117	https://www.huffpost.com/entry/early-puberty_b_1826072	FALSE	FALSE
UnaffectedSlide118.png	Unaffected	118	https://www.drgreene.com/articles/early-puberty	FALSE	FALSE
UnaffectedSlide119.png	Unaffected	119	https://www.healthline.com/health-news/early-changes-in-a-childs-sexual-maturation-doesnt-always-mean-puberty-is-imminent-121415	FALSE	FALSE
UnaffectedSlide120.png	Unaffected	120	https://www.popsugar.com/love/What-Precocious-Puberty-22491941	FALSE	FALSE
UnaffectedSlide121.png	Unaffected	121	https://www.bundoo.com/articles/how-to-know-if-your-child-is-in-precocious-puberty/	FALSE	FALSE
UnaffectedSlide122.png	Unaffected	122	https://www.bundoo.com/articles/how-to-know-if-your-child-is-in-precocious-puberty/	FALSE	FALSE
UnaffectedSlide123.png	Unaffected	123	https://www.bundoo.com/articles/how-to-know-if-your-child-is-in-precocious-puberty/	FALSE	FALSE
UnaffectedSlide124.png	Unaffected	124	https://www.bangkokhospital.com/en/content/sign-of-precocious-puberty	FALSE	FALSE
UnaffectedSlide125.png	Unaffected	125	https://www.bangkokhospital.com/en/content/sign-of-precocious-puberty	FALSE	FALSE
UnaffectedSlide126.png	Unaffected	126	https://www.bangkokhospital.com/en/content/sign-of-precocious-puberty	FALSE	FALSE
UnaffectedSlide127.png	Unaffected	127	https://www.katielear.com/child-therapy-blog/2020/5/1/preteen-behaviors-explained	FALSE	FALSE
UnaffectedSlide128.png	Unaffected	128	https://www.healthychildren.org/English/ages-stages/gradeschool/puberty/Pages/Physical-Development-Boys-What-to-Expect.aspx	FALSE	FALSE
UnaffectedSlide129.png	Unaffected	129	https://www.healthychildren.org/English/ages-stages/gradeschool/puberty/Pages/Physical-Development-Boys-What-to-Expect.aspx	FALSE	FALSE
UnaffectedSlide130.png	Unaffected	130	https://sexedrescue.com/stages-of-puberty-in-boys/	FALSE	FALSE
UnaffectedSlide131.png	Unaffected	131	https://www.teenhealthcare.org/article/puberty-for-people-with-penises/	FALSE	FALSE
UnaffectedSlide132.png	Unaffected	132	https://www.teenhealthcare.org/article/puberty-for-people-with-penises/	FALSE	FALSE
UnaffectedSlide133.png	Unaffected	133	https://www.sciencenewsforstudents.org/article/what-is-puberty-explainer	FALSE	FALSE
UnaffectedSlide134.png	Unaffected	134	https://www.naturalsuperkids.com/puberty-in-girls/	FALSE	FALSE
UnaffectedSlide135.png	Unaffected	135	https://www.naturalsuperkids.com/puberty-in-girls/	FALSE	FALSE
UnaffectedSlide136.png	Unaffected	136	https://www.naturalsuperkids.com/puberty-in-girls/	FALSE	FALSE
UnaffectedSlide137.png	Unaffected	137	https://www.naturalsuperkids.com/puberty-in-girls/	FALSE	FALSE
UnaffectedSlide138.png	Unaffected	138	https://www.cardiosmart.org/news/2018/5/understanding-the-long-term-effects-of-childhood-obesity	FALSE	FALSE
UnaffectedSlide139.png	Unaffected	139	https://www.endocrineweb.com/professional/other-endocrine-disorders/cortisol-profiles-obese-children	FALSE	FALSE
UnaffectedSlide140.png	Unaffected	140	https://www.parents.com/health/parents-news-now/boys-girls-may-have-different-obesity-risk-factors/	FALSE	FALSE
UnaffectedSlide141.png	Unaffected	141	https://www.healthychildren.org/English/health-issues/conditions/obesity/Pages/The-Emotional-Toll-of-Obesity.aspx	FALSE	FALSE
UnaffectedSlide142.png	Unaffected	142	https://naama.com/childhood-obesity-prevention/	FALSE	FALSE
UnaffectedSlide143.png	Unaffected	143	https://www.pubertytoosoon.com/about-cpp/normal-puberty-development?cid=ppc_ppd_ggl_CPP_DA_Disease%20State_premature_puberty_Phrase_US-LUPR-210569&gclid=Cj0KCQiAw9qOBhC-ARIsAG-rdn4mreskmgSCywWhwTZXzmmcXojAv_VF0HV-xXvlGsMaUM-ebR1R-hQaAoXEEALw_wcB&gclsrc=aw.ds	FALSE	FALSE
UnaffectedSlide144.png	Unaffected	144	https://www.pubertytoosoon.com/about-cpp/normal-puberty-development?cid=ppc_ppd_ggl_CPP_DA_Disease%20State_premature_puberty_Phrase_US-LUPR-210569&gclid=Cj0KCQiAw9qOBhC-ARIsAG-rdn4mreskmgSCywWhwTZXzmmcXojAv_VF0HV-xXvlGsMaUM-ebR1R-hQaAoXEEALw_wcB&gclsrc=aw.ds	FALSE	FALSE
UnaffectedSlide145.png	Unaffected	145	https://factor.niehs.nih.gov/2019/10/feature/3-feature-early-puberty/index.htm	FALSE	FALSE
UnaffectedSlide146.png	Unaffected	146	https://factor.niehs.nih.gov/2019/10/feature/3-feature-early-puberty/index.htm	FALSE	FALSE
UnaffectedSlide147.png	Unaffected	147	https://www.yourhealth.net.au/articles/family-health/childrens-health/children-and-lies/	FALSE	FALSE
UnaffectedSlide148.png	Unaffected	148	https://www.childrensmedicalassociation.com/caring-for-your-child-with-sickle-cell-disease	FALSE	FALSE
UnaffectedSlide149.png	Unaffected	149	https://unsplash.com/photos/M4GXmdNnUxk	FALSE	FALSE
UnaffectedSlide150.png	Unaffected	150	https://bangordailynews.com/2019/03/14/news/court-case-centers-on-native-american-kids-in-foster-care/	FALSE	FALSE
UnaffectedSlide151.png	Unaffected	151	https://en.wikipedia.org/wiki/Nisei#/media/File:Little_girl_in_kindergarten_uniform_of_Japan.jpg	FALSE	FALSE
UnaffectedSlide152.png	Unaffected	152	http://brandinphotography.com/blog/wp-content/uploads/2013/06/B0C1271_Los_Angeles_Kids_Headshots.jpg	FALSE	FALSE
UnaffectedSlide153.png	Unaffected	153	https://pxhere.com/en/photo/483973	FALSE	FALSE
UnaffectedSlide154.png	Unaffected	154	https://pxhere.com/en/photo/1168621	FALSE	FALSE
UnaffectedSlide156.png	Unaffected	156	https://pxhere.com/en/photo/480125	FALSE	FALSE
UnaffectedSlide157.png	Unaffected	157	https://pxhere.com/en/photo/849287	FALSE	FALSE
UnaffectedSlide158.png	Unaffected	158	https://pxhere.com/en/photo/888914	FALSE	FALSE
UnaffectedSlide159.png	Unaffected	159	https://pxhere.com/en/photo/766208	FALSE	FALSE
UnaffectedSlide161.png	Unaffected	161	https://pxhere.com/en/photo/1343051	FALSE	FALSE
UnaffectedSlide162.png	Unaffected	162	https://pxhere.com/en/photo/908228	FALSE	FALSE
UnaffectedSlide163.png	Unaffected	163	https://pxhere.com/en/photo/1086297	FALSE	FALSE
UnaffectedSlide164.png	Unaffected	164	https://pxhere.com/en/photo/1168621	FALSE	FALSE
UnaffectedSlide166.png	Unaffected	166	https://pxhere.com/en/photo/766208	FALSE	FALSE
UnaffectedSlide168.png	Unaffected	168	https://indianexpress.com/article/parenting/health-fitness/kids-healthy-nutrition-practices-5565110/	FALSE	FALSE
UnaffectedSlide169.png	Unaffected	169	https://medium.com/@frankmatthewliwag/the-healthy-child-5192c453d2fb	FALSE	FALSE
UnaffectedSlide170.png	Unaffected	170	https://www.paho.org/en/topics/child-health	FALSE	FALSE
UnaffectedSlide171.png	Unaffected	171	https://www.goodhousekeeping.com/health/wellness/a17822/children-healthy-lifestyle/	FALSE	FALSE
UnaffectedSlide172.png	Unaffected	172	https://cehn.org/	FALSE	FALSE
UnaffectedSlide173.png	Unaffected	173	https://hwcec.org/healthy-child-healthy-world	FALSE	FALSE
UnaffectedSlide174.png	Unaffected	174	https://www.projecthope.org/maternal-neonatal-child-health/	FALSE	FALSE
UnaffectedSlide175.png	Unaffected	175	https://hcz.org/our-programs/healthy-harlem/	FALSE	FALSE
UnaffectedSlide176.png	Unaffected	176	https://www.itsalwaysautumn.com/tips-for-photographing-toddlers-getting-them-to-sit-still-lo.html	FALSE	FALSE
UnaffectedSlide177.png	Unaffected	177	https://www.itsalwaysautumn.com/tips-for-photographing-toddlers-getting-them-to-sit-still-lo.html	FALSE	FALSE
UnaffectedSlide178.png	Unaffected	178	https://www.wsj.com/articles/what-your-babys-smile-can-tell-you-about-her-development-1448303794	FALSE	FALSE
UnaffectedSlide179.png	Unaffected	179	https://unsplash.com/s/photos/child-face	FALSE	FALSE
UnaffectedSlide180.png	Unaffected	180	https://favpng.com/png_view/facebook-reactions-china-child-face-learning-png/n9cXhLcB	FALSE	FALSE
UnaffectedSlide181.png	Unaffected	181	https://unsplash.com/s/photos/baby-face	FALSE	FALSE
UnaffectedSlide182.png	Unaffected	182	https://blinknow.org/journal/entry/my-childrens-faces	FALSE	FALSE
UnaffectedSlide183.png	Unaffected	183	https://www.pinterest.com/pin/242068548696251094/	FALSE	FALSE
UnaffectedSlide184.png	Unaffected	184	https://www.cornerstonesforparents.com/discipline-6-7-8-year-olds	FALSE	FALSE
UnaffectedSlide185.png	Unaffected	185	https://hopestartsheredetroit.org/detroit-children-hopes-dreams/	FALSE	FALSE
UnaffectedSlide186.png	Unaffected	186	https://hopestartsheredetroit.org/detroit-children-hopes-dreams/	FALSE	FALSE
UnaffectedSlide187.png	Unaffected	187	https://hopestartsheredetroit.org/detroit-children-hopes-dreams/	FALSE	FALSE
UnaffectedSlide188.png	Unaffected	188	https://hopestartsheredetroit.org/detroit-children-hopes-dreams/	FALSE	FALSE
UnaffectedSlide189.png	Unaffected	189	https://hopestartsheredetroit.org/detroit-children-hopes-dreams/	FALSE	FALSE
UnaffectedSlide190.png	Unaffected	190	https://lancped.com/well-child-visits	FALSE	FALSE
UnaffectedSlide191.png	Unaffected	191	https://www.cdc.gov/vaccines/parents/by-age/years-4-6.html	FALSE	FALSE
UnaffectedSlide192.png	Unaffected	192	https://www.pittsburghmagazine.com/healthy-living-your-roadmap-to-wellness/#NEWBORN_TO_10_YEARS	FALSE	FALSE
UnaffectedSlide193.png	Unaffected	193	https://www.itsalwaysautumn.com/tips-for-photographing-toddlers-getting-them-to-sit-still-lo.html	FALSE	FALSE
UnaffectedSlide194.png	Unaffected	194	https://www.itsalwaysautumn.com/tips-for-photographing-toddlers-getting-them-to-sit-still-lo.html	FALSE	FALSE
UnaffectedSlide195.png	Unaffected	195	https://www.itsalwaysautumn.com/tips-for-photographing-toddlers-getting-them-to-sit-still-lo.html	FALSE	FALSE
UnaffectedSlide196.png	Unaffected	196	https://clicklovegrow.com/10-ways-to-get-real-smiles-from-kids-for-photos/	FALSE	FALSE
UnaffectedSlide197.png	Unaffected	197	https://www.unicef.org/rosa/what-we-do/gender-equality	FALSE	FALSE
UnaffectedSlide198.png	Unaffected	198	https://allgodschildren.org/international-adoption/adopt-china/	FALSE	FALSE
UnaffectedSlide199.png	Unaffected	199	https://www.tbf.org/nonprofits/grant-making-initiatives/asian-community-fund	FALSE	FALSE
UnaffectedSlide200.png	Unaffected	200	https://www.nea.org/professional-excellence/student-engagement/tools-tips/native-american-and-alaska-native-heritage	FALSE	FALSE
UnaffectedSlide201.png	Unaffected	201	https://beaconhill-p.schools.nsw.gov.au/news/2021/4/2022-kindergarten-parent-information-session.html	FALSE	FALSE
UnaffectedSlide202.png	Unaffected	202	https://casaforchildren.wordpress.com/2012/09/17/helping-hispanic-children-through-the-foster-care-system/	FALSE	FALSE
UnaffectedSlide203.png	Unaffected	203	https://www.nokidhungry.org/blog/celebrating-hunger-heroes-hispanic-heritage-month	FALSE	FALSE
UnaffectedSlide204.png	Unaffected	204	https://www.spanishplayground.net/spanish-activities-easy-ideas-kids/	FALSE	FALSE
UnaffectedSlide205.png	Unaffected	205	https://www.children.org/make-a-difference/sponsor-a-child/child-details/1662931#child-image-gallery-1662931	FALSE	FALSE
UnaffectedSlide206.png	Unaffected	206	https://www.children.org/make-a-difference/sponsor-a-child/child-details/1662931#child-image-gallery-1662931	FALSE	FALSE
UnaffectedSlide207.png	Unaffected	207	https://laschoolreport.com/tag/hispanic-children/	FALSE	FALSE
UnaffectedSlide208.png	Unaffected	208	https://www.jacadi.us/	FALSE	FALSE
UnaffectedSlide209.png	Unaffected	209	https://www.independent.co.uk/world/salford-mixed-race-twins-mother-uk-b1891956.html	FALSE	FALSE
UnaffectedSlide210.png	Unaffected	210	https://pxhere.com/en/photo/1267210	FALSE	FALSE
UnaffectedSlide211.png	Unaffected	211	https://pxhere.com/en/photo/789674	FALSE	FALSE
UnaffectedSlide213.png	Unaffected	213	https://pxhere.com/en/photo/982278	FALSE	FALSE
UnaffectedSlide214.png	Unaffected	214	https://pxhere.com/en/photo/604503	FALSE	FALSE
UnaffectedSlide215.png	Unaffected	215	https://pxhere.com/en/photo/1243586	FALSE	FALSE
UnaffectedSlide216.png	Unaffected	216	https://pxhere.com/en/photo/1061098	FALSE	FALSE
UnaffectedSlide218.png	Unaffected	218	https://commons.wikimedia.org/wiki/Category:Children#/media/File:Little_girl_of_Don_Som.jpg	FALSE	FALSE
UnaffectedSlide219.png	Unaffected	219	https://jooinn.com/kids-6.html	FALSE	FALSE
UnaffectedSlide220.png	Unaffected	220	https://www.maxpixel.net/Boy-Male-Person-Teenage-Boy-Teen-Teenager-Young-2691498	FALSE	FALSE
UnaffectedSlide221.png	Unaffected	221	https://www.maxpixel.net/Head-Teen-Face-Young-People-Teenager-Boy-Youth-2119178	FALSE	FALSE
UnaffectedSlide222.png	Unaffected	222	https://upload.wikimedia.org/wikipedia/commons/a/a5/Max_Kaminski_Profile_Picture.jpg	FALSE	FALSE
UnaffectedSlide223.png	Unaffected	223	https://www.maxpixel.net/Poverty-Portrait-Girl-Face-African-Africa-Child-4617142	FALSE	FALSE
UnaffectedSlide224.png	Unaffected	224	https://www.maxpixel.net/African-Girl-Child-Africa-Female-1388705	FALSE	FALSE
UnaffectedSlide226.png	Unaffected	226	https://www.maxpixel.net/Poverty-African-Culture-Africa-Black-Female-Girl-852538	FALSE	FALSE
UnaffectedSlide227.png	Unaffected	227	https://www.maxpixel.net/Hope-Charity-Volunteer-Children-African-Beauty-2044961	FALSE	FALSE
UnaffectedSlide229.png	Unaffected	229	https://www.maxpixel.net/Childhood-Boy-Cute-Young-People-Child-Summer-Kid-1261760	FALSE	FALSE
UnaffectedSlide230.png	Unaffected	230	https://www.maxpixel.net/Smile-Indian-Girl-Girl-Portrait-3630262	FALSE	FALSE
UnaffectedSlide231.png	Unaffected	231	https://www.maxpixel.net/Young-Woman-Teen-Indian-Girl-Female-Portrait-6173216	FALSE	FALSE
UnaffectedSlide232.png	Unaffected	232	https://www.maxpixel.net/Child-Face-Cute-Portrait-Kid-Person-Girl-Young-5857418	FALSE	FALSE
UnaffectedSlide233.png	Unaffected	233	https://www.maxpixel.net/Girl-Indian-School-School-Dress-School-Cute-Girl-3760340	FALSE	FALSE
UnaffectedSlide236.png	Unaffected	236	https://www.maxpixel.net/Man-Expression-Happy-Boy-Teenager-Portrait-Smile-7011010	FALSE	FALSE
UnaffectedSlide237.png	Unaffected	237	https://www.maxpixel.net/Handsome-Men-Young-Boy-Man-Portrait-Guy-Buddha-4393262	FALSE	FALSE
UnaffectedSlide240.png	Unaffected	240	https://www.maxpixel.net/Kid-Hays-Portrait-Adrian-Boy-Student-Teenager-6896244	FALSE	FALSE
UnaffectedSlide241.png	Unaffected	241	https://www.maxpixel.net/Portrait-Curly-Hair-Teen-Women-Girl-Pretty-Woman-3901714	FALSE	FALSE
WHSSlide2.png	WHS	2	https://onlinelibrary.wiley.com/doi/10.1002/ajmg.a.61856	FALSE	FALSE
WHSSlide3.png	WHS	3	https://onlinelibrary.wiley.com/doi/10.1002/ajmg.a.61856	FALSE	FALSE
WHSSlide4.png	WHS	4	https://www.ncbi.nlm.nih.gov/pmc/articles/PMC3512217/	FALSE	FALSE
WHSSlide5.png	WHS	5	https://www.ncbi.nlm.nih.gov/pmc/articles/PMC3512217/	FALSE	FALSE
WHSSlide6.png	WHS	6	https://journals.lww.com/jpho-online/Fulltext/2017/05000/Neuroblastoma_in_a_Child_With_Wolf_Hirschhorn.36.aspx	FALSE	FALSE
WHSSlide7.png	WHS	7	http://www.indianpediatrics.net/july2003/july-681.htm	FALSE	FALSE
WHSSlide8.png	WHS	8	https://www.ncbi.nlm.nih.gov/pmc/articles/PMC5548528/	FALSE	FALSE
WHSSlide9.png	WHS	9	https://pubmed.ncbi.nlm.nih.gov/23064045/	FALSE	FALSE
WHSSlide10.png	WHS	10	https://pubmed.ncbi.nlm.nih.gov/23064045/	FALSE	FALSE
WHSSlide11.png	WHS	11	https://onlinelibrary.wiley.com/doi/10.1002/ajmg.a.33159	FALSE	FALSE
WHSSlide12.png	WHS	12	https://onlinelibrary.wiley.com/doi/epdf/10.1111/j.1754-4505.2004.tb01697.x	FALSE	FALSE
WHSSlide14.png	WHS	14	https://onlinelibrary.wiley.com/doi/10.1002/ajmg.a.40469	FALSE	FALSE
WHSSlide15.png	WHS	15	https://link.springer.com/article/10.1007%2Fs00381-015-2967-0	FALSE	FALSE
WHSSlide16.png	WHS	16	https://www.ncbi.nlm.nih.gov/pmc/articles/PMC8077161/	FALSE	FALSE
WHSSlide17.png	WHS	17	https://www.ncbi.nlm.nih.gov/pmc/articles/PMC8077161/	FALSE	FALSE
WHSSlide18.png	WHS	18	https://www.ncbi.nlm.nih.gov/pmc/articles/PMC8077161/	FALSE	FALSE
WHSSlide19.png	WHS	19	https://www.ncbi.nlm.nih.gov/pmc/articles/PMC8077161/	FALSE	FALSE
WHSSlide20.png	WHS	20	https://www.ncbi.nlm.nih.gov/pmc/articles/PMC8077161/	FALSE	FALSE
WHSSlide21.png	WHS	21	https://www.ncbi.nlm.nih.gov/pmc/articles/PMC8077161/	FALSE	FALSE
WHSSlide22.png	WHS	22	https://www.ncbi.nlm.nih.gov/pmc/articles/PMC8077161/	FALSE	FALSE
WHSSlide23.png	WHS	23	https://www.ncbi.nlm.nih.gov/pmc/articles/PMC8077161/	FALSE	FALSE
WHSSlide24.png	WHS	24	https://www.ncbi.nlm.nih.gov/pmc/articles/PMC8077161/	FALSE	FALSE
WHSSlide25.png	WHS	25	https://jmg.bmj.com/content/34/7/569.long	FALSE	FALSE
WHSSlide26.png	WHS	26	https://onlinelibrary.wiley.com/doi/10.1002/ajmg.a.30775	FALSE	FALSE
WHSSlide27.png	WHS	27	https://www.nature.com/articles/ejhg2008168#Fig2	FALSE	FALSE
WHSSlide28.png	WHS	28	https://journals.lww.com/clindysmorphol/Fulltext/2013/10000/Wolf_Hirschhorn_syndrome__a_historical_note_and.5.aspx	FALSE	FALSE
WHSSlide29.png	WHS	29	https://journals.lww.com/clindysmorphol/Fulltext/2013/10000/Wolf_Hirschhorn_syndrome__a_historical_note_and.5.aspx	FALSE	FALSE
WHSSlide30.png	WHS	30	https://journals.lww.com/clindysmorphol/Fulltext/2013/10000/Wolf_Hirschhorn_syndrome__a_historical_note_and.5.aspx	FALSE	FALSE
WHSSlide31.png	WHS	31	https://jmg.bmj.com/content/31/2/103.long	FALSE	FALSE
WHSSlide32.png	WHS	32	https://onlinelibrary.wiley.com/doi/10.1002/ajmg.a.40498	FALSE	FALSE
WHSSlide33.png	WHS	33	https://onlinelibrary.wiley.com/doi/10.1002/ajmg.a.35910	FALSE	FALSE
WHSSlide34.png	WHS	34	https://www.mdpi.com/2227-9067/8/9/751/htm	FALSE	FALSE
WHSSlide35.png	WHS	35	https://www.mdpi.com/2227-9067/8/9/751/htm	FALSE	FALSE
WHSSlide36.png	WHS	36	https://www.ncbi.nlm.nih.gov/pmc/articles/PMC3953918/	FALSE	FALSE
WHSSlide37.png	WHS	37	https://www.ncbi.nlm.nih.gov/pmc/articles/PMC3953918/	FALSE	FALSE
WHSSlide38.png	WHS	38	https://www.ncbi.nlm.nih.gov/pmc/articles/PMC3953918/	FALSE	FALSE
WHSSlide39.png	WHS	39	https://www.ncbi.nlm.nih.gov/pmc/articles/PMC3953918/	FALSE	FALSE
WHSSlide40.png	WHS	40	https://onlinelibrary.wiley.com/doi/10.1002/ajmg.a.33121	FALSE	FALSE
WHSSlide41.png	WHS	41	https://jmg.bmj.com/content/41/9/691.long	FALSE	FALSE
WHSSlide42.png	WHS	42	https://jmg.bmj.com/content/41/9/691.long	FALSE	FALSE
WHSSlide43.png	WHS	43	https://jmg.bmj.com/content/41/9/691.long	FALSE	FALSE
WHSSlide44.png	WHS	44	https://jmg.bmj.com/content/41/9/691.long	FALSE	FALSE
WHSSlide45.png	WHS	45	https://onlinelibrary.wiley.com/doi/10.1002/ajmg.a.40512	FALSE	FALSE
WHSSlide46.png	WHS	46	https://onlinelibrary.wiley.com/doi/10.1002/ajmg.a.40512	FALSE	FALSE
WHSSlide47.png	WHS	47	https://onlinelibrary.wiley.com/doi/10.1002/ajmg.a.40512	FALSE	FALSE
WHSSlide48.png	WHS	48	https://onlinelibrary.wiley.com/doi/10.1002/ajmg.a.40512	FALSE	FALSE
WHSSlide49.png	WHS	49	https://www.ncbi.nlm.nih.gov/pmc/articles/PMC2597974/	FALSE	FALSE
WHSSlide50.png	WHS	50	https://link.springer.com/content/pdf/10.1007/BF00200580.pdf	FALSE	FALSE
WHSSlide51.png	WHS	51	https://www.nature.com/articles/s10038-018-0464-5.pdf	FALSE	FALSE
WHSSlide52.png	WHS	52	https://onlinelibrary.wiley.com/doi/epdf/10.1002/ajmg.1320440413	FALSE	FALSE
WHSSlide53.png	WHS	53	https://www.karger.com/Article/FullText/56823	FALSE	FALSE
WHSSlide54.png	WHS	54	https://www.karger.com/Article/FullText/56823	FALSE	FALSE
WHSSlide55.png	WHS	55	https://www.sciencedirect.com/science/article/pii/S0378111912008578?via%3Dihub	FALSE	FALSE
WHSSlide56.png	WHS	56	https://onlinelibrary.wiley.com/doi/10.1002/ajmg.a.32138	FALSE	FALSE
WHSSlide57.png	WHS	57	https://onlinelibrary.wiley.com/doi/10.1002/ajmg.a.31723	FALSE	FALSE
WHSSlide58.png	WHS	58	https://onlinelibrary.wiley.com/doi/10.1002/ajmg.a.31723	FALSE	FALSE
WHSSlide59.png	WHS	59	https://onlinelibrary.wiley.com/doi/10.1002/ajmg.a.31723	FALSE	FALSE
WHSSlide60.png	WHS	60	https://onlinelibrary.wiley.com/doi/10.1002/ajmg.a.31723	FALSE	FALSE
WHSSlide61.png	WHS	61	https://onlinelibrary.wiley.com/doi/10.1002/ajmg.a.31723	FALSE	FALSE
WHSSlide62.png	WHS	62	https://onlinelibrary.wiley.com/doi/10.1111/scd.12644	FALSE	FALSE
WHSSlide63.png	WHS	63	https://onlinelibrary.wiley.com/doi/10.1002/ajmg.a.62176	FALSE	FALSE
WHSSlide64.png	WHS	64	https://onlinelibrary.wiley.com/doi/10.1002/ajmg.a.62176	FALSE	FALSE
WHSSlide65.png	WHS	65	https://onlinelibrary.wiley.com/doi/10.1002/ajmg.a.62176	FALSE	FALSE
WHSSlide66.png	WHS	66	https://onlinelibrary.wiley.com/doi/10.1002/ajmg.a.62176	FALSE	FALSE
WHSSlide67.png	WHS	67	https://onlinelibrary.wiley.com/doi/10.1002/ajmg.a.62176	FALSE	FALSE
WHSSlide68.png	WHS	68	https://onlinelibrary.wiley.com/doi/10.1002/ajmg.a.62176	FALSE	FALSE
WHSSlide69.png	WHS	69	https://onlinelibrary.wiley.com/doi/10.1002/ajmg.a.62176	FALSE	FALSE
WHSSlide70.png	WHS	70	https://onlinelibrary.wiley.com/doi/10.1002/ajmg.a.62176	FALSE	FALSE
WHSSlide71.png	WHS	71	https://onlinelibrary.wiley.com/doi/10.1002/ajmg.a.62176	FALSE	FALSE
WHSSlide72.png	WHS	72	https://onlinelibrary.wiley.com/doi/10.1002/ajmg.a.62176	FALSE	FALSE
WHSSlide73.png	WHS	73	https://onlinelibrary.wiley.com/doi/10.1002/ajmg.a.62176	FALSE	FALSE
WHSSlide74.png	WHS	74	https://www.sciendo.com/article/10.2478/bjmg-2014-0021	FALSE	FALSE
WHSSlide75.png	WHS	75	https://www.sciendo.com/article/10.2478/bjmg-2014-0021	FALSE	FALSE
WHSSlide76.png	WHS	76	https://www.sciendo.com/article/10.2478/bjmg-2014-0021	FALSE	FALSE
WHSSlide77.png	WHS	77	https://www.sciendo.com/article/10.2478/bjmg-2014-0021	FALSE	FALSE
WHSSlide78.png	WHS	78	https://www.sciendo.com/article/10.2478/bjmg-2014-0021	FALSE	FALSE
WHSSlide79.png	WHS	79	https://www.sciendo.com/article/10.2478/bjmg-2014-0021	FALSE	FALSE
WHSSlide80.png	WHS	80	https://pubmed.ncbi.nlm.nih.gov/25365852/	FALSE	FALSE
WHSSlide81.png	WHS	81	https://onlinelibrary.wiley.com/doi/10.1111/epi.12617	FALSE	FALSE
WHSSlide82.png	WHS	82	https://onlinelibrary.wiley.com/doi/10.1111/epi.12617	FALSE	FALSE
WHSSlide83.png	WHS	83	https://onlinelibrary.wiley.com/doi/full/10.1002/ajmg.a.36308	FALSE	FALSE
WHSSlide84.png	WHS	84	https://onlinelibrary.wiley.com/doi/full/10.1002/ajmg.a.36308	FALSE	FALSE
WHSSlide85.png	WHS	85	https://onlinelibrary.wiley.com/doi/full/10.1002/ajmg.a.36308	FALSE	FALSE
WHSSlide86.png	WHS	86	https://onlinelibrary.wiley.com/doi/full/10.1002/ajmg.a.36308	FALSE	FALSE
WHSSlide87.png	WHS	87	https://onlinelibrary.wiley.com/doi/full/10.1002/ajmg.a.36308	FALSE	FALSE
WHSSlide88.png	WHS	88	https://onlinelibrary.wiley.com/doi/full/10.1002/ajmg.a.36308	FALSE	FALSE
WHSSlide89.png	WHS	89	https://onlinelibrary.wiley.com/doi/full/10.1002/ajmg.a.36308	FALSE	FALSE
WHSSlide90.png	WHS	90	https://onlinelibrary.wiley.com/doi/full/10.1002/ajmg.a.36308	FALSE	FALSE
WHSSlide91.png	WHS	91	https://onlinelibrary.wiley.com/doi/full/10.1002/ajmg.a.36308	FALSE	FALSE
WHSSlide92.png	WHS	92	https://onlinelibrary.wiley.com/doi/10.1002/ajmg.a.34005	FALSE	FALSE
WHSSlide93.png	WHS	93	https://onlinelibrary.wiley.com/doi/10.1002/ajmg.a.34005	FALSE	FALSE
WHSSlide94.png	WHS	94	https://onlinelibrary.wiley.com/doi/10.1002/ajmg.a.34005	FALSE	FALSE
WHSSlide95.png	WHS	95	https://onlinelibrary.wiley.com/doi/10.1002/ajmg.a.34005	FALSE	FALSE
WHSSlide96.png	WHS	96	https://onlinelibrary.wiley.com/doi/10.1002/ajmg.c.30186	FALSE	FALSE
WHSSlide97.png	WHS	97	https://onlinelibrary.wiley.com/doi/10.1002/ajmg.c.30186	FALSE	FALSE
WHSSlide98.png	WHS	98	https://onlinelibrary.wiley.com/doi/10.1002/1096-8628(20000918)94:3%3C254::AID-AJMG13%3E3.0.CO;2-7	FALSE	FALSE
WHSSlide99.png	WHS	99	https://onlinelibrary.wiley.com/doi/10.1002/1096-8628(20000918)94:3%3C254::AID-AJMG13%3E3.0.CO;2-7	FALSE	FALSE
WHSSlide100.png	WHS	100	https://onlinelibrary.wiley.com/doi/10.1002/1096-8628(20000918)94:3%3C254::AID-AJMG13%3E3.0.CO;2-7	FALSE	FALSE
WHSSlide101.png	WHS	101	https://onlinelibrary.wiley.com/doi/10.1002/1096-8628(20000918)94:3%3C254::AID-AJMG13%3E3.0.CO;2-7	FALSE	FALSE
WHSSlide102.png	WHS	102	https://onlinelibrary.wiley.com/doi/10.1002/1096-8628(20000918)94:3%3C254::AID-AJMG13%3E3.0.CO;2-7	FALSE	FALSE
WHSSlide103.png	WHS	103	https://onlinelibrary.wiley.com/doi/10.1002/1096-8628(20000918)94:3%3C254::AID-AJMG13%3E3.0.CO;2-7	FALSE	FALSE
WHSSlide104.png	WHS	104	https://onlinelibrary.wiley.com/doi/10.1002/1096-8628(20000918)94:3%3C254::AID-AJMG13%3E3.0.CO;2-7	FALSE	FALSE
WHSSlide105.png	WHS	105	https://onlinelibrary.wiley.com/doi/10.1002/1096-8628(20000918)94:3%3C254::AID-AJMG13%3E3.0.CO;2-7	FALSE	FALSE
WHSSlide106.png	WHS	106	https://onlinelibrary.wiley.com/doi/10.1002/1096-8628(20000918)94:3%3C254::AID-AJMG13%3E3.0.CO;2-7	FALSE	FALSE
WHSSlide107.png	WHS	107	https://onlinelibrary.wiley.com/doi/10.1002/1096-8628(20000918)94:3%3C254::AID-AJMG13%3E3.0.CO;2-7	FALSE	FALSE
WHSSlide108.png	WHS	108	https://onlinelibrary.wiley.com/doi/10.1002/1096-8628(20000918)94:3%3C254::AID-AJMG13%3E3.0.CO;2-7	FALSE	FALSE
WHSSlide109.png	WHS	109	https://onlinelibrary.wiley.com/doi/10.1002/1096-8628(20000918)94:3%3C254::AID-AJMG13%3E3.0.CO;2-7	FALSE	FALSE
WHSSlide110.png	WHS	110	https://onlinelibrary.wiley.com/doi/10.1002/1096-8628(20000918)94:3%3C254::AID-AJMG13%3E3.0.CO;2-7	FALSE	FALSE
WHSSlide111.png	WHS	111	https://onlinelibrary.wiley.com/doi/10.1002/1096-8628(20000918)94:3%3C254::AID-AJMG13%3E3.0.CO;2-7	FALSE	FALSE
WHSSlide112.png	WHS	112	https://onlinelibrary.wiley.com/doi/10.1002/1096-8628(20000918)94:3%3C254::AID-AJMG13%3E3.0.CO;2-7	FALSE	FALSE
WHSSlide113.png	WHS	113	https://onlinelibrary.wiley.com/doi/10.1002/1096-8628(20000918)94:3%3C254::AID-AJMG13%3E3.0.CO;2-7	FALSE	FALSE
WHSSlide114.png	WHS	114	https://link.springer.com/article/10.1007%2Fs00431-007-0595-8	FALSE	FALSE
WHSSlide115.png	WHS	115	https://jmg.bmj.com/content/45/2/71	FALSE	FALSE
WHSSlide116.png	WHS	116	https://jmg.bmj.com/content/45/2/71	FALSE	FALSE
WHSSlide117.png	WHS	117	https://jmg.bmj.com/content/45/2/71	FALSE	FALSE
WHSSlide118.png	WHS	118	https://jmg.bmj.com/content/45/2/71	FALSE	FALSE
WHSSlide119.png	WHS	119	https://www.nature.com/articles/5201915	FALSE	FALSE
WHSSlide120.png	WHS	120	https://www.nature.com/articles/5201915	FALSE	FALSE
WHSSlide121.png	WHS	121	https://www.nature.com/articles/5201915	FALSE	FALSE
WHSSlide122.png	WHS	122	https://www.nature.com/articles/5201915	FALSE	FALSE
WHSSlide123.png	WHS	123	https://www.nature.com/articles/5201915	FALSE	FALSE
WHSSlide124.png	WHS	124	https://www.nature.com/articles/5201915	FALSE	FALSE
WHSSlide125.png	WHS	125	https://www.nature.com/articles/5201915	FALSE	FALSE
WHSSlide126.png	WHS	126	https://www.nature.com/articles/5201915	FALSE	FALSE
WHSSlide127.png	WHS	127	https://www.nature.com/articles/5201915	FALSE	FALSE
WHSSlide128.png	WHS	128	https://www.nature.com/articles/5201915	FALSE	FALSE
WHSSlide129.png	WHS	129	https://www.nature.com/articles/5201915	FALSE	FALSE
WHSSlide130.png	WHS	130	https://www.nature.com/articles/5201915	FALSE	FALSE
WHSSlide131.png	WHS	131	https://www.nature.com/articles/5201915	FALSE	FALSE
WHSSlide132.png	WHS	132	https://www.nature.com/articles/5201915	FALSE	FALSE
WHSSlide133.png	WHS	133	https://www.nature.com/articles/5201915	FALSE	FALSE
WHSSlide134.png	WHS	134	https://www.nature.com/articles/5201915	FALSE	FALSE
WHSSlide135.png	WHS	135	https://onlinelibrary.wiley.com/doi/10.1111/j.0013-9580.2005.02804.x	FALSE	FALSE
WHSSlide136.png	WHS	136	https://www.sciencedirect.com/science/article/pii/S1091853104000916?via%3Dihub	FALSE	FALSE
WHSSlide137.png	WHS	137	https://onlinelibrary.wiley.com/doi/full/10.1097/00005537-200408000-00021	FALSE	FALSE
WHSSlide138.png	WHS	138	https://onlinelibrary.wiley.com/doi/10.1002/ajmg.1203	FALSE	FALSE
WHSSlide139.png	WHS	139	https://www.nature.com/articles/5200498.pdf	FALSE	FALSE
WHSSlide140.png	WHS	140	https://www.nature.com/articles/5200498.pdf	FALSE	FALSE
WHSSlide141.png	WHS	141	https://www.nature.com/articles/5200498.pdf	FALSE	FALSE
WHSSlide142.png	WHS	142	https://www.nature.com/articles/5200498.pdf	FALSE	FALSE
WHSSlide143.png	WHS	143	https://www.nature.com/articles/5200498.pdf	FALSE	FALSE
WHSSlide144.png	WHS	144	https://www.nature.com/articles/5200498.pdf	FALSE	FALSE
WHSSlide145.png	WHS	145	https://www.nature.com/articles/5200498.pdf	FALSE	FALSE
WHSSlide146.png	WHS	146	https://www.nature.com/articles/5200498.pdf	FALSE	FALSE
WHSSlide147.png	WHS	147	https://link.springer.com/content/pdf/10.1007/s004670050031.pdf	FALSE	FALSE
WHSSlide148.png	WHS	148	https://publications.aap.org/pediatrics/article/103/4/830/66005/Natural-History-of-Wolf-Hirschhorn-Syndrome	FALSE	FALSE
WHSSlide149.png	WHS	149	https://publications.aap.org/pediatrics/article/103/4/830/66005/Natural-History-of-Wolf-Hirschhorn-Syndrome	FALSE	FALSE
WHSSlide150.png	WHS	150	https://www.hindawi.com/journals/crie/2017/3892467/	FALSE	FALSE
WHSSlide151.png	WHS	151	https://images.app.goo.gl/bhGSSQP2kDWfVafV6	FALSE	FALSE
WHSSlide152.png	WHS	152	https://images.app.goo.gl/UPzdX8SBa5hi52w86	FALSE	FALSE
WHSSlide153.png	WHS	153	https://positiveexposure.org/gallery/#ad-image-4	FALSE	FALSE
WHSSlide154.png	WHS	154	https://positiveexposure.org/gallery/#ad-image-4	FALSE	FALSE
WHSSlide155.png	WHS	155	https://positiveexposure.org/gallery/#ad-image-4	FALSE	FALSE
WHSSlide156.png	WHS	156	https://onlinelibrary.wiley.com/doi/10.1002/ajmg.c.31449	FALSE	FALSE
WHSSlide157.png	WHS	157	https://onlinelibrary.wiley.com/doi/10.1002/ajmg.c.31449	FALSE	FALSE
WHSSlide158.png	WHS	158	https://onlinelibrary.wiley.com/doi/10.1002/ajmg.c.31449	FALSE	FALSE
WHSSlide159.png	WHS	159	https://onlinelibrary.wiley.com/doi/10.1002/ajmg.c.31449	FALSE	FALSE
WHSSlide160.png	WHS	160	https://onlinelibrary.wiley.com/doi/10.1002/ajmg.c.31449	FALSE	FALSE
WHSSlide161.png	WHS	161	https://onlinelibrary.wiley.com/doi/10.1002/ajmg.c.31449	FALSE	FALSE
WHSSlide162.png	WHS	162	https://onlinelibrary.wiley.com/doi/10.1002/ajmg.c.31449	FALSE	FALSE
WHSSlide163.png	WHS	163	https://onlinelibrary.wiley.com/doi/10.1002/ajmg.c.31449	FALSE	FALSE
WHSSlide164.png	WHS	164	https://link.springer.com/referenceworkentry/10.1007/978-1-4614-1037-9_247	FALSE	FALSE
WHSSlide165.png	WHS	165	https://link.springer.com/referenceworkentry/10.1007/978-1-4614-1037-9_247	FALSE	FALSE
WHSSlide166.png	WHS	166	https://link.springer.com/referenceworkentry/10.1007/978-1-4614-1037-9_247	FALSE	FALSE
WHSSlide167.png	WHS	167	https://positiveexposure.org/gallery/#ad-image-18	FALSE	FALSE
WHSSlide168.png	WHS	168	https://spence-chapin.org/angela-a-special-needs-adoption-program-story/	FALSE	FALSE
WHSSlide169.png	WHS	169	http://wolfhirschhorn.org/wp-content/uploads/2010/04/riley1.jpg	FALSE	FALSE
WHSSlide170.png	WHS	170	https://www.tandfonline.com/doi/pdf/10.1080/22201173.2007.10872488	FALSE	FALSE
WHSSlide171.png	WHS	171	https://healthbeat.spectrumhealth.org/tag/wolf-hirschhorn-syndrome/	FALSE	FALSE
WHSSlide172.png	WHS	172	https://positiveexposure.org/gallery/#ad-image-27	FALSE	FALSE
WHSSlide173.png	WHS	173	https://intergenetics.eu/en/exam/wolf-hirschhorn-syndrome/	FALSE	FALSE
WHSSlide174.png	WHS	174	https://www.neurologia.com/articulo/2013175	FALSE	FALSE
WHSSlide175.png	WHS	175	https://www.neurologia.com/articulo/2016414/esp	FALSE	FALSE
WHSSlide176.png	WHS	176	http://wolfhirschhorn.org/2012/08/kendall/kendall-5-year-milestones/	FALSE	FALSE
WHSSlide177.png	WHS	177	https://www.neurologia.com/articulo/2013175/eng	FALSE	FALSE
WHSSlide178.png	WHS	178	https://www.jaynestars.com/news/margaret-chung-shares-touching-clip-of-daughter-taking-first-steps-face-everything-with-positivity/	FALSE	FALSE
WHSSlide179.png	WHS	179	https://www.magicmum.com/these-photos-show-the-sheer-beauty-of-visible-genetic-conditions/	FALSE	FALSE
WHSSlide180.png	WHS	180	https://positiveexposure.org/gallery/#ad-image-11	FALSE	FALSE
WSSlide2.png	WS	2	https://williamssyndromesmile.com/what-is-williams-syndrome/	FALSE	FALSE
WSSlide3.png	WS	3	https://williamssyndromesmile.com/theo/	FALSE	FALSE
WSSlide4.png	WS	4	https://www.timesherald.com/lifestyle/local-mom-details-experience-raising-son-with-williams-syndrome/article_620d8b97-6e25-546b-975b-39246de2346e.html	FALSE	FALSE
WSSlide5.png	WS	5	https://www.kidspot.com.au/news/mum-comes-to-terms-with-girls-genetic-disorder-diagnosis/news-story/0d62a6c0a84579006b45221414baaf2d	FALSE	FALSE
WSSlide6.png	WS	6	https://williams-syndrome.org/blog/moments-in-time	FALSE	FALSE
WSSlide7.png	WS	7	https://www.youtube.com/watch?app=desktop&v=dvlsdOiOSN4	FALSE	FALSE
WSSlide8.png	WS	8	https://mommydo.com/2013/12/18/williams-syndrome-wednesday-my-1-year-old-has-williams-syndrome/	FALSE	FALSE
WSSlide9.png	WS	9	https://community.babycenter.com/post/a59263036/update_question_about_williams_syndrome_testing	FALSE	FALSE
WSSlide10.png	WS	10	http://www.wiringthebrain.com/2010/08/coloured-hearing-in-williams-syndrome.html	FALSE	FALSE
WSSlide11.png	WS	11	https://www.dailymail.co.uk/health/article-3067390/Little-girl-s-rare-illness-means-s-unafraid-strangers-extremely-friendly-polite-meets.html	FALSE	FALSE
WSSlide12.png	WS	12	https://www.pinterest.com/pin/40813940349907432/	FALSE	FALSE
WSSlide13.png	WS	13	https://research.nhgri.nih.gov/atlas/condition/williams-syndrome	FALSE	FALSE
WSSlide14.png	WS	14	https://research.nhgri.nih.gov/atlas/condition/williams-syndrome	FALSE	FALSE
WSSlide15.png	WS	15	https://research.nhgri.nih.gov/atlas/condition/williams-syndrome	FALSE	FALSE
WSSlide16.png	WS	16	https://research.nhgri.nih.gov/atlas/condition/williams-syndrome	FALSE	FALSE
WSSlide17.png	WS	17	https://research.nhgri.nih.gov/atlas/condition/williams-syndrome	FALSE	FALSE
WSSlide18.png	WS	18	https://research.nhgri.nih.gov/atlas/condition/williams-syndrome	FALSE	FALSE
WSSlide19.png	WS	19	https://research.nhgri.nih.gov/atlas/condition/williams-syndrome	FALSE	FALSE
WSSlide20.png	WS	20	https://www.cbsnews.com/pictures/worlds-friendliest-kids-gene-disorder-means-extreme-sociability/	FALSE	FALSE
WSSlide21.png	WS	21	https://www.ncbi.nlm.nih.gov/books/NBK1249/figure/williams.F3/	FALSE	FALSE
WSSlide22.png	WS	22	https://www.ncbi.nlm.nih.gov/books/NBK1249/figure/williams.F3/	FALSE	FALSE
WSSlide23.png	WS	23	https://www.ncbi.nlm.nih.gov/books/NBK1249/figure/williams.F3/	FALSE	FALSE
WSSlide24.png	WS	24	https://www.heartstreatham.co.uk/say-hello-for-williams-day	FALSE	FALSE
WSSlide25.png	WS	25	https://neoreviews.aappublications.org/content/suppl/2003/04/02/4.4.e105.DC1	FALSE	FALSE
WSSlide26.png	WS	26	https://www.cheshire-live.co.uk/news/chester-cheshire-news/chester-mum-backs-cycle-ride-7682898	FALSE	FALSE
WSSlide27.png	WS	27	https://www.stlouischildrens.org/conditions-treatments/williams-syndrome-center	FALSE	FALSE
WSSlide28.png	WS	28	https://www.gofundme.com/f/chloeclark	FALSE	FALSE
WSSlide29.png	WS	29	https://www.wibw.com/content/news/Family-shows-heart-in-tackling-Williams-Syndrome-459466203.html	FALSE	FALSE
WSSlide30.png	WS	30	https://pedsinreview.aappublications.org/content/29/8/281	FALSE	FALSE
WSSlide31.png	WS	31	https://www.carrickfergustimes.co.uk/news/baby-daniels-family-keen-highlight-rare-condition-2167939	FALSE	FALSE
WSSlide32.png	WS	32	https://www.sciencedirect.com/science/article/abs/pii/S1058981305000354	FALSE	FALSE
WSSlide33.png	WS	33	https://www.facebook.com/williamssyndrome/posts/its-williamswednesday-you-may-have-seen-this-cuties-photo-on-our-givingtuesday-f/10157850542701824/	FALSE	FALSE
WSSlide34.png	WS	34	https://medlineplus.gov/genetics/condition/williams-syndrome/	FALSE	FALSE
WSSlide35.png	WS	35	https://www.indianpediatrics.net/may2014/may-411-412.htm	FALSE	FALSE
WSSlide36.png	WS	36	https://www.indianpediatrics.net/may2014/may-411-412.htm	FALSE	FALSE
WSSlide37.png	WS	37	https://www.indianpediatrics.net/may2014/may-411-412.htm	FALSE	FALSE
WSSlide38.png	WS	38	https://pediatrics.aappublications.org/content/145/2/e20193761/tab-figures-data	FALSE	FALSE
WSSlide39.png	WS	39	https://pediatrics.aappublications.org/content/145/2/e20193761/tab-figures-data	FALSE	FALSE
WSSlide40.png	WS	40	https://pediatrics.aappublications.org/content/145/2/e20193761/tab-figures-data	FALSE	FALSE
WSSlide41.png	WS	41	https://pediatrics.aappublications.org/content/145/2/e20193761/tab-figures-data	FALSE	FALSE
WSSlide42.png	WS	42	https://pediatrics.aappublications.org/content/145/2/e20193761/tab-figures-data	FALSE	FALSE
WSSlide43.png	WS	43	https://pediatrics.aappublications.org/content/145/2/e20193761/tab-figures-data	FALSE	FALSE
WSSlide44.png	WS	44	https://medlineplus.gov/genetics/condition/williams-syndrome/	FALSE	FALSE
WSSlide45.png	WS	45	https://raisingchildren.net.au/disability/guide-to-disabilities/assessment-diagnosis/williams-syndrome	FALSE	FALSE
WSSlide46.png	WS	46	https://williams-syndrome.org/what-is-ws	FALSE	FALSE
WSSlide47.png	WS	47	https://theinspiredhome.org/youre-invited-to/untitled-design-4-2/	FALSE	FALSE
WSSlide48.png	WS	48	https://www.mirror.co.uk/news/uk-news/boy-4-born-rare-disorder-19910635	FALSE	FALSE
WSSlide49.png	WS	49	https://aapos.org/glossary/williams-syndrome	FALSE	FALSE
WSSlide50.png	WS	50	http://www.nacd.org/williams-syndrome-mila-not-held-back-by-williams-syndrome/	FALSE	FALSE
WSSlide51.png	WS	51	https://www.chicoer.com/2011/05/15/chico-girl-has-rare-williams-syndrome/	FALSE	FALSE
WSSlide52.png	WS	52	https://www.salk.edu/news-release/nih-awards-salk-institute-5-5-million-grant-to-study-williams-syndrome/	FALSE	FALSE
WSSlide53.png	WS	53	https://www.salk.edu/news-release/nih-awards-salk-institute-5-5-million-grant-to-study-williams-syndrome/	FALSE	FALSE
WSSlide54.png	WS	54	https://williams-syndrome.org/	FALSE	FALSE
WSSlide55.png	WS	55	https://williams-syndrome.org/next-steps/getting-started-in-school	FALSE	FALSE
WSSlide56.png	WS	56	https://outshinelabels.com/blogs/outshine-labels/piper-gretel	FALSE	FALSE
WSSlide57.png	WS	57	https://outshinelabels.com/blogs/outshine-labels/piper-gretel	FALSE	FALSE
WSSlide58.png	WS	58	https://www.bpod.mrc.ac.uk/archive/2012/7/11	FALSE	FALSE
WSSlide59.png	WS	59	https://www.ahajournals.org/doi/full/10.1161/CIRCULATIONAHA.112.000064	FALSE	FALSE
WSSlide60.png	WS	60	https://www.physio-pedia.com/William%27s_Syndrome	FALSE	FALSE
WSSlide61.png	WS	61	https://williams-syndrome.org/medical/diagnosing-williams-syndrome	FALSE	FALSE
WSSlide62.png	WS	62	https://www.capitalgazette.com/neighborhoods/ac-cn-north-county-0623-story.html	FALSE	FALSE
WSSlide63.png	WS	63	https://commons.wikimedia.org/wiki/File:Figura_1-_Fisionomia_de_um_portador_da_S%C3%ADndrome_de_Williams.jpg	FALSE	FALSE
WSSlide64.png	WS	64	https://link.springer.com/chapter/10.1007/978-3-319-98414-8_18	FALSE	FALSE
WSSlide65.png	WS	65	https://williams-syndrome.org/life-with-ws	FALSE	FALSE
WSSlide66.png	WS	66	https://www.lovewhatmatters.com/tag/williams-syndrome/	FALSE	FALSE
WSSlide67.png	WS	67	https://www.ncbi.nlm.nih.gov/pmc/articles/PMC3383614/	FALSE	FALSE
WSSlide68.png	WS	68	https://www.semanticscholar.org/paper/Williams-Beuren-syndrome-in-the-Hong-Kong-Chinese-Yau-Lo/a0f8930a578cdf32cb6b68aaffaf0ef21471eceb	FALSE	FALSE
WSSlide69.png	WS	69	https://outshinelabels.com/blogs/outshine-labels/tyler	FALSE	FALSE
WSSlide70.png	WS	70	https://www.foxsports.com/stories/mlb/mias-story-williams-syndrome-a-blessing-for-one-red-sox-family	FALSE	FALSE
WSSlide71.png	WS	71	https://link.springer.com/referenceworkentry/10.1007%2F978-1-4939-2401-1_246	FALSE	FALSE
WSSlide72.png	WS	72	https://link.springer.com/referenceworkentry/10.1007%2F978-1-4939-2401-1_246	FALSE	FALSE
WSSlide73.png	WS	73	http://www.williamssyndrome.org.au/about.php?1	FALSE	FALSE
WSSlide74.png	WS	74	https://www.quora.com/Is-it-true-that-people-affected-by-Williams-syndrome-are-always-happy	FALSE	FALSE
WSSlide75.png	WS	75	https://healthjade.com/williams-syndrome/	FALSE	FALSE
WSSlide76.png	WS	76	https://www.southwalesargus.co.uk/news/15299167.target-achieved-midway-through-williams-syndrome-awareness-weekend-events-organised-by-newbridge-family/	FALSE	FALSE
WSSlide77.png	WS	77	https://www.babycenter.ca/thread/4202482/williams-syndrome-	FALSE	FALSE
WSSlide78.png	WS	78	https://community.whattoexpect.com/forums/november-2018-babies/topic/williams-syndrome-76104508.html	FALSE	FALSE
WSSlide79.png	WS	79	https://www.nejm.org/doi/full/10.1056/NEJMra0903074	FALSE	FALSE
WSSlide80.png	WS	80	https://onlinelibrary.wiley.com/doi/full/10.1002/ajmg.a.35443	FALSE	FALSE
WSSlide81.png	WS	81	https://onlinelibrary.wiley.com/doi/full/10.1002/ajmg.a.35443	FALSE	FALSE
WSSlide82.png	WS	82	https://onlinelibrary.wiley.com/doi/full/10.1002/ajmg.a.35443	FALSE	FALSE
WSSlide83.png	WS	83	https://onlinelibrary.wiley.com/doi/full/10.1002/ajmg.a.35443	FALSE	FALSE
WSSlide84.png	WS	84	https://onlinelibrary.wiley.com/doi/full/10.1002/ajmg.a.35443	FALSE	FALSE
WSSlide85.png	WS	85	https://life.paperblog.com/a-little-girl-with-williams-syndrome-900167/	FALSE	FALSE
WSSlide86.png	WS	86	https://www.indiegogo.com/projects/williams-syndrome-workshop-at-sick-kids-research-centre#/	FALSE	FALSE
WSSlide87.png	WS	87	https://twitter.com/thewsa/status/1067460356262502400	FALSE	FALSE
WSSlide88.png	WS	88	https://www.sootoday.com/local-news/mom-of-boy-with-williams-syndrome-wants-to-put-a-face-to-this-rare-disorder-2327644	FALSE	FALSE
WSSlide89.png	WS	89	https://www.stlouischildrens.org/conditions-treatments/williams-syndrome-center/diagnosing-williams-syndrome	FALSE	FALSE
WSSlide90.png	WS	90	https://www.pinterest.com/pin/79164905926926077/	FALSE	FALSE
WSSlide91.png	WS	91	https://outshinelabels.com/blogs/outshine-labels/one-in-a-melon	FALSE	FALSE
WSSlide92.png	WS	92	http://unexpectedjourneys.blogspot.com/2006/11/inspirational.html	FALSE	FALSE
WSSlide93.png	WS	93	https://butterandambien.wordpress.com/tag/williams-syndrome/	FALSE	FALSE
WSSlide94.png	WS	94	https://onlinelibrary.wiley.com/doi/full/10.1002/ajmg.c.30266	FALSE	FALSE
WSSlide95.png	WS	95	https://williams-syndrome.org.uk/40th-birthday/	FALSE	FALSE
WSSlide96.png	WS	96	https://williams-syndrome.org.uk/40th-birthday/	FALSE	FALSE
WSSlide97.png	WS	97	https://williams-syndrome.org.uk/40th-birthday/	FALSE	FALSE
WSSlide98.png	WS	98	https://williams-syndrome.org.uk/40th-birthday/	FALSE	FALSE
WSSlide99.png	WS	99	https://williams-syndrome.org.uk/40th-birthday/	FALSE	FALSE
WSSlide100.png	WS	100	https://williams-syndrome.org.uk/40th-birthday/	FALSE	FALSE
WSSlide101.png	WS	101	https://williams-syndrome.org.uk/40th-birthday/	FALSE	FALSE
WSSlide102.png	WS	102	https://pdfs.semanticscholar.org/8956/d7afb7cc1078ad645c809448c669adcdfeab.pdf?_ga=2.243752197.1854227.1612886660-608325271.1612886660	FALSE	FALSE
WSSlide103.png	WS	103	https://pdfs.semanticscholar.org/8956/d7afb7cc1078ad645c809448c669adcdfeab.pdf?_ga=2.243752197.1854227.1612886660-608325271.1612886660	FALSE	FALSE
WSSlide104.png	WS	104	https://www.justgiving.com/fundraising/freyavsnowdon	FALSE	FALSE
WSSlide105.png	WS	105	https://www.stlouischildrens.org/sites/default/files/SLC18759_LearningAboutWS_F-PDF.pdf	FALSE	FALSE
WSSlide106.png	WS	106	https://www.stlouischildrens.org/sites/default/files/SLC18759_LearningAboutWS_F-PDF.pdf	FALSE	FALSE
WSSlide107.png	WS	107	http://amelieclara.canalblog.com/archives/2010/03/12/17211707.html	FALSE	FALSE
WSSlide108.png	WS	108	https://www.consultant360.com/content/toddler-elfin-face-cardiovascular-abnormalities-hypercalcemia-and-developmental-delays	FALSE	FALSE
WSSlide109.png	WS	109	http://handicap-mentaux.e-monsite.com/pages/pathologie/le-syndrome-de.html	FALSE	FALSE
WSSlide110.png	WS	110	https://www.clevelandjewishnews.com/news/local_news/former-beachwood-resident-raises-36-000-for-williams-syndrome/article_ecf77f1e-7795-11e7-9f67-4f166bc62d95.html	FALSE	FALSE
WSSlide111.png	WS	111	https://onlinelibrary.wiley.com/reader/content/15d961c0472/10.1002/ajmg.1320470409/format/pdf/OEBPS/pages/bg2.png	FALSE	FALSE
WSSlide112.png	WS	112	https://onlinelibrary.wiley.com/reader/content/15d961c0472/10.1002/ajmg.1320470409/format/pdf/OEBPS/pages/bg2.png	FALSE	FALSE
WSSlide113.png	WS	113	https://jmg.bmj.com/content/36/12/931	FALSE	FALSE
WSSlide114.png	WS	114	https://www.ncbi.nlm.nih.gov/pmc/articles/PMC3999462/pdf/AN20758251-20-009.pdf	FALSE	FALSE
WSSlide115.png	WS	115	https://www.ncbi.nlm.nih.gov/pmc/articles/PMC3999462/pdf/AN20758251-20-009.pdf	FALSE	FALSE
WSSlide116.png	WS	116	https://www.semanticscholar.org/paper/diagnosis-of-Williams-syndrome-.-Clinical-and-(-)-Brewer-Morrison/57e65ee3afac38f13959a74b72224cdb8546b443/figure/2	FALSE	FALSE
WSSlide117.png	WS	117	https://theconversation.com/explainer-what-is-williams-syndrome-26142	FALSE	FALSE
WSSlide118.png	WS	118	https://theconversation.com/explainer-what-is-williams-syndrome-26142	FALSE	FALSE
WSSlide119.png	WS	119	https://www.lovewhatmatters.com/its-nothing-dont-worry-she-had-abnormal-starry-blue-eyes-a-normal-checkup-for-a-mild-cough-changed-our-lives-forever-mom-births-baby-with-williams-syndrome-genetic-disorder-or-not/	FALSE	FALSE
WSSlide120.png	WS	120	https://onlinelibrary.wiley.com/doi/full/10.1002/ajmg.a.35443	FALSE	FALSE
WSSlide121.png	WS	121	https://watermark.silverchair.com/089892900561940.pdf?token=AQECAHi208BE49Ooan9kkhW_Ercy7Dm3ZL_9Cf3qfKAc485ysgAAArkwggK1BgkqhkiG9w0BBwagggKmMIICogIBADCCApsGCSqGSIb3DQEHATAeBglghkgBZQMEAS4wEQQMhW45CwrI0SQuCS-UAgEQgIICbGGifbsnod956EyyOnKRxsM-WlsHHl2cUA54EQw4OY-a-3zlGjl0ICnVoJGuPm4m608wJLx5c9CcAcA_Qialdr6_U9216NtvTAkkKaiYCSLtjA70rq-XktEm3eh4DhlQnTi-533n7KmNJdMLTrk42CJL00PNjG1xasN5s467wV6Ez2yN_lT6wL71FB9WGLAdUtdwYgaL-H0v9ojiZtktJMcGikElxbr2BD_yZhE8rI4vzZo1eFxo-CV_uITzwnNH7URPGTKYHor69L5fHBSmMz2sROCNJv8jm4LAgMFviQu8qI463cJ1QcTDNy2lVG6rqtjClCLbMEgOpoaTge5ln49tWhdgfh-WswbmUfKd6PdlwY94Ur5W_JqPGYJB2VuBIWoI0hzI_CSCDHmb905KPMy2WMo0291yciv6d8FvV5K8-GtNyFnn4oSUn17OEyQRCwG9fuOXW172KI6l-wwjnG7w9E-yo2noogRkglZYBXApieGDBXh2sBV8Mo6dXTsUOKw0WjP1iwI5nsnelKIhujyTnDzEXpFP7h9w9UDd1Dxfe1QYdV5wj_dGIlrFYyqeBxxPtpEK5Ux27FLuPfhhC4WwevbImgIFzsPov51gvdrPdw6rXOE8tMxKe23wkCWHzLa0Fv_HK7Q9MlJIfYIyi69qf68gGTrM6Wzy1qZNie_thYR6GHne1PNSESWjilVKvOzHwraXXLysrTIYn4dgMz5oycMA1FBaPU_8g_PhjfW3EZVv3QXX3IinNObyy9gelm0yF6eiL46HtRCeuO418U1egJa3K3qpzp1bF2yfccNoZtVoMOj6_hSWgX8r	FALSE	FALSE
WSSlide122.png	WS	122	https://onlinelibrary.wiley.com/doi/epdf/10.1111/j.1440-1754.1993.tb03023.x	FALSE	FALSE
WSSlide123.png	WS	123	https://onlinelibrary.wiley.com/doi/epdf/10.1111/j.1440-1754.1993.tb03023.x	FALSE	FALSE
WSSlide124.png	WS	124	https://onlinelibrary.wiley.com/reader/content/15d961c0472/10.1002/ajmg.1320470409/format/pdf/OEBPS/pages/bg2.png	FALSE	FALSE
WSSlide125.png	WS	125	https://www.sciencedirect.com/science/article/pii/S1769721207000560?via%3Dihub	FALSE	FALSE
WSSlide126.png	WS	126	https://onlinelibrary.wiley.com/doi/epdf/10.1002/ajmg.1320440605	FALSE	FALSE
WSSlide127.png	WS	127	https://onlinelibrary.wiley.com/doi/epdf/10.1002/ajmg.1320440605	FALSE	FALSE
WSSlide128.png	WS	128	https://onlinelibrary.wiley.com/doi/epdf/10.1002/ajmg.1320440605	FALSE	FALSE
WSSlide129.png	WS	129	https://link.springer.com/content/pdf/10.1007/s004390050311.pdf	FALSE	FALSE
WSSlide130.png	WS	130	https://pediatrics.aappublications.org/content/pediatrics/84/5/895.full.pdf	FALSE	FALSE
WSSlide131.png	WS	131	https://www.sciencedirect.com/science/article/pii/S0022347675803568?via%3Dihub	FALSE	FALSE
WSSlide132.png	WS	132	https://www.sciencedirect.com/science/article/pii/S0022347688802725?via%3Dihub	FALSE	FALSE
WSSlide133.png	WS	133	https://www.sciencedirect.com/science/article/pii/S0022347688802725?via%3Dihub	FALSE	FALSE
WSSlide134.png	WS	134	https://onlinelibrary.wiley.com/doi/epdf/10.1002/ajmg.1320470408	FALSE	FALSE
WSSlide135.png	WS	135	https://onlinelibrary.wiley.com/doi/epdf/10.1002/ajmg.1320470408	FALSE	FALSE
WSSlide136.png	WS	136	https://onlinelibrary.wiley.com/doi/epdf/10.1002/ajmg.1320370617	FALSE	FALSE
WSSlide137.png	WS	137	https://onlinelibrary.wiley.com/doi/epdf/10.1002/ajmg.1320370617	FALSE	FALSE
WSSlide138.png	WS	138	https://www.ncbi.nlm.nih.gov/pmc/articles/PMC1051668/pdf/jmedgene00276-0022.pdf	FALSE	FALSE
WSSlide139.png	WS	139	https://www.ncbi.nlm.nih.gov/pmc/articles/PMC1051668/pdf/jmedgene00276-0022.pdf	FALSE	FALSE
WSSlide140.png	WS	140	https://www.ncbi.nlm.nih.gov/pmc/articles/PMC1051668/pdf/jmedgene00276-0022.pdf	FALSE	FALSE
WSSlide141.png	WS	141	https://www.ncbi.nlm.nih.gov/pmc/articles/PMC1051668/pdf/jmedgene00276-0022.pdf	FALSE	FALSE
WSSlide142.png	WS	142	https://www.ncbi.nlm.nih.gov/pmc/articles/PMC1051668/pdf/jmedgene00276-0022.pdf	FALSE	FALSE
WSSlide143.png	WS	143	https://link.springer.com/content/pdf/10.1007/BF02029360.pdf	FALSE	FALSE
WSSlide144.png	WS	144	https://link.springer.com/content/pdf/10.1007/BF02029360.pdf	FALSE	FALSE
WSSlide145.png	WS	145	https://www.nature.com/articles/5201673	FALSE	FALSE
WSSlide146.png	WS	146	https://www.nature.com/articles/5201673	FALSE	FALSE
WSSlide147.png	WS	147	https://onlinelibrary.wiley.com/doi/full/10.1002/ajmg.a.10892	FALSE	FALSE
WSSlide148.png	WS	148	https://associationofanaesthetists-publications.onlinelibrary.wiley.com/doi/epdf/10.1111/j.1365-2044.1991.tb09353.x	FALSE	FALSE
WSSlide149.png	WS	149	https://www.karger.com/Article/FullText/347167	FALSE	FALSE
WSSlide150.png	WS	150	https://onlinelibrary.wiley.com/doi/epdf/10.1002/%28SICI%291096-8628%2819970303%2969%3A1%3C107%3A%3AAID-AJMG21%3E3.0.CO%3B2-S	FALSE	FALSE
WSSlide151.png	WS	151	https://onlinelibrary.wiley.com/doi/epdf/10.1002/%28SICI%291096-8628%2819970303%2969%3A1%3C107%3A%3AAID-AJMG21%3E3.0.CO%3B2-S	FALSE	FALSE
WSSlide152.png	WS	152	https://pedsinreview.aappublications.org/content/23/10/365.long	FALSE	FALSE
WSSlide153.png	WS	153	https://pedsinreview.aappublications.org/content/23/10/365.long	FALSE	FALSE
WSSlide154.png	WS	154	https://www.nature.com/articles/jhg199837.pdf	FALSE	FALSE
WSSlide155.png	WS	155	https://onlinelibrary.wiley.com/doi/epdf/10.1002/ajmg.1320510305	FALSE	FALSE
WSSlide156.png	WS	156	https://www.cambridge.org/core/journals/journal-of-laryngology-and-otology/article/hyperacusis-and-williams-syndrome/A16632562D103DBF61A80253B5BFDD4F	FALSE	FALSE
WSSlide157.png	WS	157	https://jmg.bmj.com/content/jmedgenet/23/5/389.full.pdf	FALSE	FALSE
WSSlide158.png	WS	158	https://jmg.bmj.com/content/jmedgenet/23/5/389.full.pdf	FALSE	FALSE
WSSlide159.png	WS	159	https://jmg.bmj.com/content/jmedgenet/23/5/389.full.pdf	FALSE	FALSE
WSSlide160.png	WS	160	https://www.degruyter.com/document/doi/10.1515/jpem-2013-0167/html	FALSE	FALSE
WSSlide161.png	WS	161	https://www.sciencedirect.com/science/article/pii/S0887899404005089?via%3Dihub#bib22	FALSE	FALSE
WSSlide162.png	WS	162	https://www.sciencedirect.com/science/article/pii/S0887899404005089?via%3Dihub#bib22	FALSE	FALSE
WSSlide163.png	WS	163	https://research.nhgri.nih.gov/atlas/condition/williams-syndrome	FALSE	FALSE
WSSlide164.png	WS	164	https://link.springer.com/chapter/10.1007/978-3-319-98414-8_18	FALSE	FALSE
WSSlide165.png	WS	165	https://onlinelibrary.wiley.com/doi/full/10.1002/ajmg.a.35443	FALSE	FALSE
WSSlide166.png	WS	166	https://onlinelibrary.wiley.com/doi/full/10.1002/ajmg.a.35443	FALSE	FALSE
WSSlide167.png	WS	167	https://onlinelibrary.wiley.com/doi/full/10.1002/ajmg.a.35443	FALSE	FALSE
WSSlide168.png	WS	168	https://onlinelibrary.wiley.com/doi/full/10.1002/ajmg.a.35443	FALSE	FALSE
WSSlide169.png	WS	169	https://onlinelibrary.wiley.com/doi/full/10.1002/ajmg.a.35443	FALSE	FALSE
WSSlide170.png	WS	170	https://onlinelibrary.wiley.com/doi/full/10.1002/ajmg.a.35443	FALSE	FALSE
WSSlide171.png	WS	171	https://onlinelibrary.wiley.com/doi/full/10.1002/ajmg.a.35443	FALSE	FALSE
WSSlide172.png	WS	172	https://onlinelibrary.wiley.com/doi/full/10.1002/ajmg.a.35443	FALSE	FALSE
WSSlide173.png	WS	173	https://onlinelibrary.wiley.com/doi/full/10.1002/ajmg.a.35443	FALSE	FALSE
WSSlide174.png	WS	174	https://onlinelibrary.wiley.com/doi/full/10.1002/ajmg.a.35443	FALSE	FALSE
WSSlide175.png	WS	175	https://onlinelibrary.wiley.com/doi/full/10.1002/ajmg.a.35443	FALSE	FALSE
WSSlide176.png	WS	176	https://onlinelibrary.wiley.com/doi/full/10.1002/ajmg.c.30266	FALSE	FALSE
WSSlide177.png	WS	177	https://onlinelibrary.wiley.com/doi/full/10.1002/ajmg.c.30266	FALSE	FALSE
WSSlide178.png	WS	178	https://onlinelibrary.wiley.com/doi/full/10.1002/ajmg.c.30266	FALSE	FALSE
WSSlide179.png	WS	179	https://onlinelibrary.wiley.com/doi/full/10.1002/ajmg.c.30266	FALSE	FALSE
WSSlide180.png	WS	180	https://onlinelibrary.wiley.com/doi/full/10.1002/ajmg.c.30266	FALSE	FALSE
WSSlide181.png	WS	181	https://research.nhgri.nih.gov/atlas/condition/williams-syndrome	FALSE	FALSE
WSSlide182.png	WS	182	https://research.nhgri.nih.gov/atlas/condition/williams-syndrome	FALSE	FALSE
WSSlide184.png	WS	184	https://onlinelibrary.wiley.com/doi/full/10.1002/ajmg.a.38672	FALSE	FALSE
WSSlide186.png	WS	186	https://onlinelibrary.wiley.com/doi/full/10.1002/ajmg.a.38672	FALSE	FALSE
WSSlide187.png	WS	187	https://onlinelibrary.wiley.com/doi/full/10.1002/ajmg.a.38672	FALSE	FALSE
WSSlide188.png	WS	188	https://onlinelibrary.wiley.com/doi/full/10.1002/ajmg.a.38672	FALSE	FALSE
WSSlide189.png	WS	189	https://onlinelibrary.wiley.com/doi/full/10.1002/ajmg.a.38672	FALSE	FALSE
WSSlide190.png	WS	190	https://onlinelibrary.wiley.com/doi/full/10.1002/ajmg.a.38672	FALSE	FALSE
WSSlide191.png	WS	191	https://onlinelibrary.wiley.com/doi/full/10.1002/ajmg.a.38672	FALSE	FALSE
WSSlide192.png	WS	192	https://onlinelibrary.wiley.com/doi/full/10.1002/ajmg.a.38672	FALSE	FALSE
WSSlide193.png	WS	193	https://onlinelibrary.wiley.com/doi/full/10.1002/ajmg.a.38672	FALSE	FALSE
WSSlide194.png	WS	194	https://onlinelibrary.wiley.com/doi/full/10.1002/ajmg.a.38672	FALSE	FALSE
WSSlide195.png	WS	195	https://onlinelibrary.wiley.com/doi/full/10.1002/ajmg.a.38672	FALSE	FALSE
WSSlide196.png	WS	196	https://onlinelibrary.wiley.com/doi/full/10.1002/ajmg.a.38672	FALSE	FALSE
WSSlide197.png	WS	197	https://onlinelibrary.wiley.com/doi/full/10.1002/ajmg.a.38672	FALSE	FALSE
WSSlide198.png	WS	198	https://onlinelibrary.wiley.com/doi/full/10.1002/ajmg.a.38672	FALSE	FALSE
WSSlide199.png	WS	199	https://onlinelibrary.wiley.com/doi/full/10.1002/ajmg.a.38672	FALSE	FALSE
WSSlide200.png	WS	200	https://onlinelibrary.wiley.com/doi/full/10.1002/ajmg.a.38672	FALSE	FALSE
WSSlide201.png	WS	201	https://onlinelibrary.wiley.com/doi/full/10.1002/ajmg.a.38672	FALSE	FALSE
WSSlide202.png	WS	202	https://onlinelibrary.wiley.com/doi/full/10.1002/ajmg.a.38672	FALSE	FALSE
WSSlide203.png	WS	203	https://onlinelibrary.wiley.com/doi/full/10.1002/ajmg.a.38672	FALSE	FALSE
WSSlide204.png	WS	204	https://onlinelibrary.wiley.com/doi/full/10.1002/ajmg.a.38672	FALSE	FALSE
WSSlide205.png	WS	205	https://onlinelibrary.wiley.com/doi/full/10.1002/ajmg.a.38672	FALSE	FALSE
WSSlide206.png	WS	206	https://onlinelibrary.wiley.com/doi/full/10.1002/ajmg.a.38672	FALSE	FALSE
WSSlide207.png	WS	207	https://onlinelibrary.wiley.com/doi/full/10.1002/ajmg.a.38672	FALSE	FALSE
WSSlide208.png	WS	208	https://onlinelibrary.wiley.com/doi/full/10.1002/ajmg.a.38672	FALSE	FALSE
WSSlide209.png	WS	209	https://onlinelibrary.wiley.com/doi/full/10.1002/ajmg.a.38672	FALSE	FALSE
WSSlide210.png	WS	210	https://onlinelibrary.wiley.com/doi/full/10.1002/ajmg.a.38672	FALSE	FALSE
WSSlide211.png	WS	211	https://onlinelibrary.wiley.com/doi/full/10.1002/ajmg.a.38672	FALSE	FALSE
WSSlide212.png	WS	212	https://onlinelibrary.wiley.com/doi/full/10.1002/ajmg.a.38672	FALSE	FALSE
WSSlide213.png	WS	213	https://onlinelibrary.wiley.com/doi/full/10.1002/ajmg.a.38672	FALSE	FALSE
WSSlide214.png	WS	214	https://onlinelibrary.wiley.com/doi/full/10.1002/ajmg.a.38672	FALSE	FALSE
WSSlide215.png	WS	215	https://onlinelibrary.wiley.com/doi/full/10.1002/ajmg.a.38672	FALSE	FALSE
WSSlide216.png	WS	216	https://onlinelibrary.wiley.com/doi/full/10.1002/ajmg.a.38672	FALSE	FALSE
WSSlide217.png	WS	217	https://onlinelibrary.wiley.com/doi/full/10.1002/ajmg.a.38672	FALSE	FALSE
WSSlide218.png	WS	218	https://onlinelibrary.wiley.com/doi/full/10.1002/ajmg.a.38672	FALSE	FALSE
WSSlide219.png	WS	219	https://onlinelibrary.wiley.com/doi/full/10.1002/ajmg.a.38672	FALSE	FALSE
WSSlide220.png	WS	220	https://onlinelibrary.wiley.com/doi/full/10.1002/ajmg.a.38672	FALSE	FALSE
WSSlide221.png	WS	221	https://onlinelibrary.wiley.com/doi/full/10.1002/ajmg.a.38672	FALSE	FALSE
WSSlide222.png	WS	222	https://www.contemporarypediatrics.com/view/toddler-elfin-face-cardiovascular-abnormalities-hypercalcemia-and-developmental-delays	FALSE	FALSE
WSSlide223.png	WS	223	https://medlineplus.gov/genetics/condition/williams-syndrome/#resources	FALSE	FALSE
WSSlide224.png	WS	224	https://medlineplus.gov/genetics/condition/williams-syndrome/#resources	FALSE	FALSE
WSSlide225.png	WS	225	https://medlineplus.gov/genetics/condition/williams-syndrome/#resources	FALSE	FALSE
WSSlide227.png	WS	227	https://pediatrics.aappublications.org/content/145/2/e20193761/tab-figures-data	FALSE	FALSE
WSSlide228.png	WS	228	https://pediatrics.aappublications.org/content/145/2/e20193761/tab-figures-data	FALSE	FALSE
WSSlide229.png	WS	229	https://pediatrics.aappublications.org/content/145/2/e20193761/tab-figures-data	FALSE	FALSE
WSSlide230.png	WS	230	https://pediatrics.aappublications.org/content/145/2/e20193761/tab-figures-data	FALSE	FALSE
WSSlide231.png	WS	231	https://www.indianpediatrics.net/may2014/may-411-412.htm	FALSE	FALSE
WSSlide232.png	WS	232	https://www.indianpediatrics.net/may2014/may-411-412.htm	FALSE	FALSE
WSSlide233.png	WS	233	https://www.indianpediatrics.net/may2014/may-411-412.htm	FALSE	FALSE
WSSlide234.png	WS	234	https://www.indianpediatrics.net/may2014/may-411-412.htm	FALSE	FALSE
WSSlide235.png	WS	235	https://www.indianpediatrics.net/may2014/may-411-412.htm	FALSE	FALSE
WSSlide236.png	WS	236	https://www.salk.edu/news-release/nih-awards-salk-institute-5-5-million-grant-to-study-williams-syndrome/	FALSE	FALSE
WSSlide237.png	WS	237	https://www.salk.edu/news-release/nih-awards-salk-institute-5-5-million-grant-to-study-williams-syndrome/	FALSE	FALSE
WSSlide238.png	WS	238	https://pdfs.semanticscholar.org/8956/d7afb7cc1078ad645c809448c669adcdfeab.pdf?_ga=2.243752197.1854227.1612886660-608325271.1612886660	FALSE	FALSE
WSSlide239.png	WS	239	https://onlinelibrary.wiley.com/doi/10.1002/ajmg.c.30266	FALSE	FALSE
WSSlide240.png	WS	240	https://onlinelibrary.wiley.com/doi/10.1002/ajmg.c.30266	FALSE	FALSE
WSSlide241.png	WS	241	https://onlinelibrary.wiley.com/doi/10.1002/ajmg.c.30266	FALSE	FALSE
WSSlide242.png	WS	242	http://archive.jpda.com.pk/volume-19-issue-1/facial-and-dental-manifestations-of-williams-syndrome-case-report/	FALSE	FALSE
WSSlide243.png	WS	243	https://link.springer.com/epdf/10.1007/BF03012465?sharing_token=BCOUtiwS2s4K7qN_Vo0Ezfe4RwlQNchNByi7wbcMAY4Gbqo25wvwz8fAFL8f9uYgThMw14OEO9puCLaZQsZOFOplI7Mq2P8dHgjXnv0WBWyRJiLZN7ZTBoo0F7yAMekTKZ1Fwy6E1ZTwmiO56YlFjA%3D%3D	FALSE	FALSE
WSSlide244.png	WS	244	https://www.scielo.br/scielo.php?script=sci_arttext&pid=S1807-59322007000200011	FALSE	FALSE
WSSlide245.png	WS	245	https://www.scielo.br/scielo.php?script=sci_arttext&pid=S1807-59322007000200011	FALSE	FALSE
WSSlide246.png	WS	246	https://www.researchgate.net/publication/228106376_Children_With_Williams_Syndrome_Language_Cognitive_and_Behavioral_Characteristics_and_Their_Implications_for_Intervention	FALSE	FALSE
WSSlide247.png	WS	247	https://www.researchgate.net/publication/228106376_Children_With_Williams_Syndrome_Language_Cognitive_and_Behavioral_Characteristics_and_Their_Implications_for_Intervention	FALSE	FALSE
WSSlide248.png	WS	248	https://www.stlouischildrens.org/health-resources/pulse/family-faces-williams-syndrome	FALSE	FALSE
WSSlide249.png	WS	249	https://www.researchgate.net/publication/297605403_Double_chamber_right_ventricle_in_Williams_syndrome_a_rare_cardiac_anomaly_reported	FALSE	FALSE
WSSlide250.png	WS	250	http://www.pediatricwebsite.com/tests/answers/002.html	FALSE	FALSE
WSSlide251.png	WS	251	https://www.researchgate.net/publication/266462971_Sindrome_de_Williams-Beuren_Informe_de_dos_casos_con_diagnostico_molecular	FALSE	FALSE
WSSlide252.png	WS	252	https://www.researchgate.net/publication/266462971_Sindrome_de_Williams-Beuren_Informe_de_dos_casos_con_diagnostico_molecular	FALSE	FALSE
WSSlide253.png	WS	253	https://www.salk.edu/news-release/nih-awards-salk-institute-5-5-million-grant-to-study-williams-syndrome/	FALSE	FALSE
WSSlide254.png	WS	254	https://williams-syndrome.org/blog/striving-for-autonomy	FALSE	FALSE
WSSlide255.png	WS	255	https://williams-syndrome.org/blog/volunteer-spotlight	FALSE	FALSE
WSSlide256.png	WS	256	https://williams-syndrome.org/blog/education	FALSE	FALSE
WSSlide257.png	WS	257	https://link.springer.com/article/10.1007/s00247-010-1908-z/figures/7	FALSE	FALSE
WSSlide258.png	WS	258	https://williams-syndrome.org.uk/40th-birthday/	FALSE	FALSE
WSSlide259.png	WS	259	https://williams-syndrome.org.uk/40th-birthday/	FALSE	FALSE
WSSlide260.png	WS	260	https://williams-syndrome.org.uk/40th-birthday/	FALSE	FALSE
WSSlide261.png	WS	261	https://williams-syndrome.org.uk/40th-birthday/	FALSE	FALSE
WSSlide262.png	WS	262	https://williams-syndrome.org.uk/40th-birthday/	FALSE	FALSE
WSSlide263.png	WS	263	https://williams-syndrome.org.uk/40th-birthday/	FALSE	FALSE
WSSlide264.png	WS	264	https://williams-syndrome.org.uk/40th-birthday/	FALSE	FALSE
WSSlide265.png	WS	265	https://williams-syndrome.org.uk/40th-birthday/	FALSE	FALSE
WSSlide266.png	WS	266	https://research.nhgri.nih.gov/atlas/condition/williams-syndrome	FALSE	FALSE
WSSlide268.png	WS	268	https://research.nhgri.nih.gov/atlas/condition/williams-syndrome	FALSE	FALSE
WSSlide269.png	WS	269	https://research.nhgri.nih.gov/atlas/condition/williams-syndrome	FALSE	FALSE
WSSlide270.png	WS	270	https://research.nhgri.nih.gov/atlas/condition/williams-syndrome	FALSE	FALSE
WSSlide271.png	WS	271	https://research.nhgri.nih.gov/atlas/condition/williams-syndrome	FALSE	FALSE
WSSlide272.png	WS	272	https://research.nhgri.nih.gov/atlas/condition/williams-syndrome	FALSE	FALSE
WSSlide273.png	WS	273	https://research.nhgri.nih.gov/atlas/condition/williams-syndrome	FALSE	FALSE
WSSlide274.png	WS	274	https://research.nhgri.nih.gov/atlas/condition/williams-syndrome	FALSE	FALSE
WSSlide275.png	WS	275	https://research.nhgri.nih.gov/atlas/condition/williams-syndrome	FALSE	FALSE
WSSlide276.png	WS	276	https://research.nhgri.nih.gov/atlas/condition/williams-syndrome	FALSE	FALSE
WSSlide277.png	WS	277	https://research.nhgri.nih.gov/atlas/condition/williams-syndrome	FALSE	FALSE
WSSlide278.png	WS	278	https://research.nhgri.nih.gov/atlas/condition/williams-syndrome	FALSE	FALSE
WSSlide279.png	WS	279	https://research.nhgri.nih.gov/atlas/condition/williams-syndrome	FALSE	FALSE
WSSlide280.png	WS	280	https://research.nhgri.nih.gov/atlas/condition/williams-syndrome	FALSE	FALSE
WSSlide281.png	WS	281	https://research.nhgri.nih.gov/atlas/condition/williams-syndrome	FALSE	FALSE
WSSlide282.png	WS	282	https://research.nhgri.nih.gov/atlas/condition/williams-syndrome	FALSE	FALSE
WSSlide283.png	WS	283	https://research.nhgri.nih.gov/atlas/condition/williams-syndrome	FALSE	FALSE
WSSlide284.png	WS	284	https://research.nhgri.nih.gov/atlas/condition/williams-syndrome	FALSE	FALSE
WSSlide285.png	WS	285	https://research.nhgri.nih.gov/atlas/condition/williams-syndrome	FALSE	FALSE
WSSlide286.png	WS	286	https://themighty.com/2015/04/the-dreams-of-my-child-with-williams-syndrome/	FALSE	FALSE
WSSlide287.png	WS	287	https://www.gemssforschools.org/conditions/williams/default	FALSE	FALSE
WSSlide288.png	WS	288	https://www.nejm.org/doi/full/10.1056/NEJMra0903074	FALSE	FALSE
WSSlide289.png	WS	289	https://onlinelibrary.wiley.com/doi/full/10.1002/ajmg.a.38672	FALSE	FALSE
WSSlide290.png	WS	290	https://onlinelibrary.wiley.com/doi/full/10.1002/ajmg.a.38672	FALSE	FALSE
WSSlide291.png	WS	291	https://onlinelibrary.wiley.com/doi/full/10.1002/ajmg.a.38672	FALSE	FALSE
WSSlide292.png	WS	292	https://onlinelibrary.wiley.com/doi/full/10.1002/ajmg.a.38672	FALSE	FALSE
WSSlide293.png	WS	293	https://onlinelibrary.wiley.com/doi/full/10.1002/ajmg.a.38672	FALSE	FALSE
WSSlide294.png	WS	294	https://onlinelibrary.wiley.com/doi/full/10.1002/ajmg.a.38672	FALSE	FALSE
WSSlide295.png	WS	295	https://onlinelibrary.wiley.com/doi/full/10.1002/ajmg.a.38672	FALSE	FALSE
WSSlide296.png	WS	296	https://onlinelibrary.wiley.com/doi/full/10.1002/ajmg.a.38672	FALSE	FALSE
WSSlide297.png	WS	297	https://onlinelibrary.wiley.com/doi/full/10.1002/ajmg.a.38672	FALSE	FALSE
WSSlide298.png	WS	298	https://onlinelibrary.wiley.com/doi/full/10.1002/ajmg.a.38672	FALSE	FALSE
WSSlide299.png	WS	299	https://onlinelibrary.wiley.com/doi/full/10.1002/ajmg.a.38672	FALSE	FALSE
WSSlide300.png	WS	300	https://onlinelibrary.wiley.com/doi/full/10.1002/ajmg.a.38672	FALSE	FALSE
WSSlide301.png	WS	301	https://onlinelibrary.wiley.com/doi/full/10.1002/ajmg.a.38672	FALSE	FALSE
WSSlide302.png	WS	302	https://onlinelibrary.wiley.com/doi/full/10.1002/ajmg.a.38672	FALSE	FALSE
WSSlide303.png	WS	303	https://onlinelibrary.wiley.com/doi/full/10.1002/ajmg.a.38672	FALSE	FALSE
WSSlide304.png	WS	304	https://onlinelibrary.wiley.com/doi/full/10.1002/ajmg.a.38672	FALSE	FALSE
WSSlide305.png	WS	305	https://onlinelibrary.wiley.com/doi/full/10.1002/ajmg.a.38672	FALSE	FALSE
WSSlide306.png	WS	306	https://onlinelibrary.wiley.com/doi/full/10.1002/ajmg.a.38672	FALSE	FALSE
WSSlide307.png	WS	307	https://onlinelibrary.wiley.com/doi/full/10.1002/ajmg.a.38672	FALSE	FALSE
WSSlide308.png	WS	308	https://onlinelibrary.wiley.com/doi/full/10.1002/ajmg.a.38672	FALSE	FALSE
WSSlide309.png	WS	309	https://onlinelibrary.wiley.com/doi/full/10.1002/ajmg.a.38672	FALSE	FALSE
WSSlide310.png	WS	310	https://onlinelibrary.wiley.com/doi/full/10.1002/ajmg.a.38672	FALSE	FALSE
WSSlide311.png	WS	311	https://onlinelibrary.wiley.com/doi/full/10.1002/ajmg.a.38672	FALSE	FALSE
WSSlide312.png	WS	312	https://onlinelibrary.wiley.com/doi/full/10.1002/ajmg.a.38672	FALSE	FALSE
WSSlide313.png	WS	313	https://onlinelibrary.wiley.com/doi/full/10.1002/ajmg.a.38672	FALSE	FALSE
WSSlide314.png	WS	314	https://onlinelibrary.wiley.com/doi/full/10.1002/ajmg.a.38672	FALSE	FALSE
WSSlide315.png	WS	315	https://onlinelibrary.wiley.com/doi/full/10.1002/ajmg.a.38672	FALSE	FALSE
WSSlide317.png	WS	317	https://onlinelibrary.wiley.com/doi/full/10.1002/ajmg.a.38672	FALSE	FALSE
WSSlide318.png	WS	318	https://onlinelibrary.wiley.com/doi/full/10.1002/ajmg.a.38672	FALSE	FALSE
WSSlide319.png	WS	319	https://onlinelibrary.wiley.com/doi/full/10.1002/ajmg.a.38672	FALSE	FALSE
WSSlide320.png	WS	320	https://onlinelibrary.wiley.com/doi/full/10.1002/ajmg.a.38672	FALSE	FALSE
WSSlide321.png	WS	321	https://onlinelibrary.wiley.com/doi/full/10.1002/ajmg.a.38672	FALSE	FALSE
WSSlide322.png	WS	322	https://onlinelibrary.wiley.com/doi/full/10.1002/ajmg.a.38672	FALSE	FALSE
WSSlide323.png	WS	323	https://onlinelibrary.wiley.com/doi/full/10.1002/ajmg.a.38672	FALSE	FALSE
WSSlide324.png	WS	324	https://onlinelibrary.wiley.com/doi/full/10.1002/ajmg.a.38672	FALSE	FALSE
WSSlide325.png	WS	325	https://onlinelibrary.wiley.com/doi/full/10.1002/ajmg.a.38672	FALSE	FALSE
WSSlide326.png	WS	326	https://onlinelibrary.wiley.com/doi/full/10.1002/ajmg.a.38672	FALSE	FALSE
WSSlide327.png	WS	327	https://onlinelibrary.wiley.com/doi/full/10.1002/ajmg.a.38672	FALSE	FALSE
WSSlide328.png	WS	328	https://www.stlouischildrens.org/sites/default/files/SLC18759_LearningAboutWS_F-PDF.pdf	FALSE	FALSE
WSSlide329.png	WS	329	https://www.facebook.com/SyndromedeWilliamsBeurenIledeFrance/	FALSE	FALSE
WSSlide330.png	WS	330	https://www.facebook.com/SyndromedeWilliamsBeurenIledeFrance/	FALSE	FALSE
WSSlide331.png	WS	331	https://issuu.com/inthegamemagazine/docs/sg_decjan_2018_flipbook/s/51412	FALSE	FALSE
WSSlide332.png	WS	332	https://i.skyrock.net/0916/42970916/pics/2427495993_small_2.jpg	FALSE	FALSE
WSSlide333.png	WS	333	https://www.nature.com/articles/gim200875	FALSE	FALSE
WSSlide334.png	WS	334	https://jmg.bmj.com/content/36/12/931	FALSE	FALSE
WSSlide335.png	WS	335	https://theconversation.com/A1:K1explainer-what-is-williams-syndrome-26142	FALSE	FALSE
WSSlide336.png	WS	336	https://onlinelibrary.wiley.com/doi/full/10.1002/ajmg.a.35443	FALSE	FALSE
WSSlide337.png	WS	337	https://onlinelibrary.wiley.com/doi/full/10.1002/ajmg.a.35443	FALSE	FALSE
WSSlide338.png	WS	338	https://onlinelibrary.wiley.com/doi/epdf/10.1111/j.1440-1754.1993.tb03023.x	FALSE	FALSE
WSSlide339.png	WS	339	https://www.ncbi.nlm.nih.gov/pmc/articles/PMC3865388/	FALSE	FALSE
WSSlide340.png	WS	340	https://onlinelibrary.wiley.com/doi/full/10.1002/ajmg.a.38289	FALSE	FALSE
WSSlide341.png	WS	341	https://www.hindawi.com/journals/bmri/2015/903175/	FALSE	FALSE
WSSlide343.png	WS	343	https://onlinelibrary.wiley.com/doi/epdf/10.1002/%28SICI%291096-8628%2819960823%2964%3A3%3C473%3A%3AAID-AJMG5%3E3.0.CO%3B2-Q	FALSE	FALSE
WSSlide344.png	WS	344	https://onlinelibrary.wiley.com/doi/epdf/10.1111/j.1399-0004.1996.tb04320.x	FALSE	FALSE
WSSlide345.png	WS	345	https://www.sciencedirect.com/science/article/pii/S1769721207000560?via%3Dihub	FALSE	FALSE
WSSlide346.png	WS	346	https://onlinelibrary.wiley.com/doi/epdf/10.1002/ajmg.1320440605	FALSE	FALSE
WSSlide347.png	WS	347	https://onlinelibrary.wiley.com/doi/epdf/10.1002/ajmg.1320440605	FALSE	FALSE
WSSlide348.png	WS	348	https://onlinelibrary.wiley.com/doi/epdf/10.1002/ajmg.1320440605	FALSE	FALSE
WSSlide349.png	WS	349	https://pediatrics.aappublications.org/content/pediatrics/80/1/85.full.pdf	FALSE	FALSE
WSSlide350.png	WS	350	https://pediatrics.aappublications.org/content/pediatrics/80/1/85.full.pdf	FALSE	FALSE
WSSlide351.png	WS	351	https://www.sciencedirect.com/science/article/pii/S0022347675803568?via%3Dihub	FALSE	FALSE
WSSlide352.png	WS	352	https://www.sciencedirect.com/science/article/pii/S0022347675803568?via%3Dihub	FALSE	FALSE
WSSlide353.png	WS	353	https://www.sciencedirect.com/science/article/pii/S0022347675803568?via%3Dihub	FALSE	FALSE
WSSlide354.png	WS	354	https://www.sciencedirect.com/science/article/pii/S0022347688802725?via%3Dihub	FALSE	FALSE
WSSlide355.png	WS	355	https://www.sciencedirect.com/science/article/pii/S0161642088329593?via%3Dihub	FALSE	FALSE
WSSlide356.png	WS	356	https://onlinelibrary.wiley.com/doi/epdf/10.1002/ajmg.1320370617	FALSE	FALSE
WSSlide357.png	WS	357	https://onlinelibrary.wiley.com/doi/epdf/10.1002/ajmg.1320370617	FALSE	FALSE
WSSlide358.png	WS	358	https://www.ncbi.nlm.nih.gov/pmc/articles/PMC1051668/pdf/jmedgene00276-0022.pdf	FALSE	FALSE
WSSlide359.png	WS	359	https://www.ncbi.nlm.nih.gov/pmc/articles/PMC1051668/pdf/jmedgene00276-0022.pdf	FALSE	FALSE
WSSlide360.png	WS	360	https://link.springer.com/content/pdf/10.1007/BF02029360.pdf	FALSE	FALSE
WSSlide361.png	WS	361	https://www.nature.com/articles/5201673	FALSE	FALSE
WSSlide362.png	WS	362	https://www.liebertpub.com/doi/pdf/10.1089/gte.2007.0007	FALSE	FALSE
WSSlide363.png	WS	363	https://www.sciencedirect.com/science/article/pii/S0022347685802961?via%3Dihub	FALSE	FALSE
WSSlide364.png	WS	364	https://www.sciencedirect.com/science/article/pii/S1769721205001072?via%3Dihub#fig1	FALSE	FALSE
WSSlide365.png	WS	365	https://www.karger.com/Article/Pdf/120245	FALSE	FALSE
WSSlide366.png	WS	366	https://onlinelibrary.wiley.com/doi/epdf/10.1111/j.1442-200X.1991.tb01886.x	FALSE	FALSE
WSSlide367.png	WS	367	https://onlinelibrary.wiley.com/doi/epdf/10.1002/%28SICI%291096-8628%2819970303%2969%3A1%3C107%3A%3AAID-AJMG21%3E3.0.CO%3B2-S	FALSE	FALSE
WSSlide368.png	WS	368	https://onlinelibrary.wiley.com/doi/epdf/10.1002/%28SICI%291096-8628%2819970303%2969%3A1%3C107%3A%3AAID-AJMG21%3E3.0.CO%3B2-S	FALSE	FALSE
WSSlide369.png	WS	369	https://onlinelibrary.wiley.com/doi/epdf/10.1111/j.1442-200X.1993.tb03046.x	FALSE	FALSE
WSSlide370.png	WS	370	https://link.springer.com/content/pdf/10.1007/BF00973674.pdf	FALSE	FALSE
WSSlide371.png	WS	371	http://www.scielo.br/scielo.php?script=sci_arttext&pid=S0004-282X1998000400028&lng=pt&tlng=pt	FALSE	FALSE
WSSlide372.png	WS	372	https://journals.sagepub.com/doi/pdf/10.1177/000992289903800401	FALSE	FALSE
WSSlide373.png	WS	373	https://www.degruyter.com/document/doi/10.1515/jpem-2013-0167/html	FALSE	FALSE
WSSlide374.png	WS	374	https://reader.elsevier.com/reader/sd/pii/S0002939414711808?token=2B2B6D832C90746B1AAA27F59316D23C8CC54FA83544AA263E3A45B5A44AE1DB65E7785E95F09F50E30D28BB3D04065D&originRegion=us-east-1&originCreation=20210416175536	FALSE	FALSE
WSSlide375.png	WS	375	https://www.sciencedirect.com/science/article/pii/S0887899404005089?via%3Dihub#bib22	FALSE	FALSE
WSSlide376.png	WS	376	https://www.sciencedirect.com/science/article/pii/S0887899404005089?via%3Dihub#bib22	FALSE	FALSE
WSSlide377.png	WS	377	https://www.sciencedirect.com/science/article/pii/S0887899404005089?via%3Dihub#bib22	FALSE	FALSE
WSSlide378.png	WS	378	https://www.sciencedirect.com/science/article/pii/S0887899404005089?via%3Dihub#bib22	FALSE	FALSE
WSSlide379.png	WS	379	https://www.sciencedirect.com/science/article/pii/S0887899404005089?via%3Dihub#bib22	FALSE	FALSE
WSSlide380.png	WS	380	https://research.nhgri.nih.gov/atlas/condition/williams-syndrome	FALSE	FALSE
WSSlide381.png	WS	381	https://link.springer.com/referenceworkentry/10.1007%2F978-1-4939-2401-1_246#Sec3	FALSE	FALSE
WSSlide382.png	WS	382	https://research.nhgri.nih.gov/atlas/images/conditions/pKNmrcprSQX.jpg	FALSE	FALSE
WSSlide383.png	WS	383	https://research.nhgri.nih.gov/atlas/images/conditions/XkXhx7RUc943UkhUnzecFrf5m2FdAgE5.jpg	FALSE	FALSE
WSSlide384.png	WS	384	https://research.nhgri.nih.gov/atlas/images/conditions/32$v_YB3pp95PE_hMcr$ef2D45qYGQFS.jpg	FALSE	FALSE
WSSlide385.png	WS	385	https://research.nhgri.nih.gov/atlas/images/conditions/XfKUqKfyZG6hVwX4VTGvn.jpg	FALSE	FALSE
WSSlide386.png	WS	386	https://onlinelibrary.wiley.com/doi/full/10.1002/ajmg.a.38672	FALSE	FALSE
WSSlide387.png	WS	387	https://research.nhgri.nih.gov/atlas/images/conditions/EBwK6nAS9EbdNqfKz.png	FALSE	FALSE
WSSlide388.png	WS	388	https://onlinelibrary.wiley.com/doi/full/10.1002/ajmg.a.38672	FALSE	FALSE
WSSlide389.png	WS	389	https://onlinelibrary.wiley.com/doi/full/10.1002/ajmg.a.38672	FALSE	FALSE
WSSlide390.png	WS	390	https://onlinelibrary.wiley.com/doi/full/10.1002/ajmg.a.38672	FALSE	FALSE
WSSlide391.png	WS	391	https://onlinelibrary.wiley.com/doi/full/10.1002/ajmg.a.38672	FALSE	FALSE
WSSlide392.png	WS	392	https://www.indianpediatrics.net/may2014/may-411-412.htm	FALSE	FALSE
WSSlide393.png	WS	393	https://pediatrics.aappublications.org/content/pediatrics/145/2/e20193761/F1.large.jpg	FALSE	FALSE
WSSlide394.png	WS	394	https://pediatrics.aappublications.org/content/pediatrics/145/2/e20193761/F1.large.jpg	FALSE	FALSE
WSSlide395.png	WS	395	https://www.nejm.org/na101/home/literatum/publisher/mms/journals/content/nejm/2010/nejm_2010.362.issue-3/nejmra0903074/production/images/img_large/nejmra0903074_f2.jpeg	FALSE	FALSE
WSSlide396.png	WS	396	https://onlinelibrary.wiley.com/cms/asset/77dbced0-c0ce-4362-90b8-f7d4b81f074c/mfig001.jpg	FALSE	FALSE
WSSlide397.png	WS	397	https://www.scirp.org/pdf/OJGen_2014091210240354.pdf	FALSE	FALSE
WSSlide398.png	WS	398	https://scielo.conicyt.cl/pdf/ijodontos/v12n3/0718-381X-ijodontos-12-03-00205.pdf	FALSE	FALSE
WSSlide399.png	WS	399	https://www.perce-neige.org/wp-content/uploads/2016/05/slimane-vignette.jpg	FALSE	FALSE
WSSlide400.png	WS	400	https://www.perce-neige.org/infos-handicap/mieux-vivre-au-quotidien/portraits-de-residents-de-perce-neige/	FALSE	FALSE
WSSlide401.png	WS	401	http://www.spolws.sk/media/pdf/ws-dizert-praca.pdf	FALSE	FALSE
WSSlide402.png	WS	402	http://www.spolws.sk/media/pdf/ws-dizert-praca.pdf	FALSE	FALSE
WSSlide403.png	WS	403	http://decheckgen677s12.weebly.com/uploads/1/0/6/4/10648647/7690870_orig.png	FALSE	FALSE
WSSlide404.png	WS	404	https://onlinelibrary.wiley.com/doi/full/10.1002/ajmg.c.30266	FALSE	FALSE
WSSlide405.png	WS	405	https://onlinelibrary.wiley.com/doi/full/10.1002/ajmg.c.30266	FALSE	FALSE
WSSlide406.png	WS	406	https://www.chicagotribune.com/resizer/dowzDYG_dqubteJrlf1hu2lETbo=/800x449/top/www.trbimg.com/img-5c49ed10/turbine/ct-1548348684-e09oynrdgz-snap-image	FALSE	FALSE
WSSlide407.png	WS	407	https://www.ntvg.nl/system/files/publications/2001103960001a.pdf	FALSE	FALSE
WSSlide408.png	WS	408	http://www.williamssyndrome.org.au/cmsAdmin/uploads/luc2.jpg	FALSE	FALSE
WSSlide409.png	WS	409	https://www.williamssyndrome.ca/wp-content/uploads/2018/01/music-770x330.jpg	FALSE	FALSE
WSSlide410.png	WS	410	https://cpd.usu.edu/images/Nathan%20eagle%20scout.sq.jpg	FALSE	FALSE
WSSlide411.png	WS	411	https://theviewfrommynestcom.files.wordpress.com/2018/05/10c8e44c-dc8e-4a99-9493-6cdb9e0d2b30.jpeg	FALSE	FALSE
WSSlide412.png	WS	412	https://www.marbridge.org/marbridge-residents-featured-in-the-atlantic/	FALSE	FALSE
WSSlide413.png	WS	413	https://www.marbridge.org/marbridge-residents-featured-in-the-atlantic/	FALSE	FALSE
WSSlide414.png	WS	414	https://www.hccommunityjournal.com/article_fc77ccac-2d1b-11e6-ab0c-ff3a34311c0d.html	FALSE	FALSE
WSSlide415.png	WS	415	https://globalgenes.org/2014/03/11/williams-syndrome-looking-behind-the-smile-2/	FALSE	FALSE
WSSlide416.png	WS	416	https://williams-syndrome.org/programs	FALSE	FALSE
WSSlide417.png	WS	417	https://williams-syndrome.org/programs	FALSE	FALSE
WSSlide418.png	WS	418	https://williams-syndrome.org/programs	FALSE	FALSE
WSSlide419.png	WS	419	https://williams-syndrome.org/programs	FALSE	FALSE
WSSlide420.png	WS	420	https://williams-syndrome.org/programs	FALSE	FALSE
WSSlide421.png	WS	421	https://williams-syndrome.org/programs	FALSE	FALSE
WSSlide422.png	WS	422	http://www.williamssyndrome.org.au/	FALSE	FALSE
WSSlide423.png	WS	423	https://www.ihcfoundation.org.nz/who-we-fund/2017/8/27/nz-williams-syndrome-association-camp	FALSE	FALSE
WSSlide424.png	WS	424	https://www.ihcfoundation.org.nz/who-we-fund/2017/8/27/nz-williams-syndrome-association-camp	FALSE	FALSE
WSSlide425.png	WS	425	https://diseasespictures.com/williams-syndrome/	FALSE	FALSE
WSSlide426.png	WS	426	https://www.cbsnews.com/pictures/worlds-friendliest-kids-gene-disorder-means-extreme-sociability/	FALSE	FALSE
WSSlide427.png	WS	427	https://www.youtube.com/watch?app=desktop&v=87tCcgXRDY8	FALSE	FALSE
WSSlide428.png	WS	428	https://www.mencap.org.uk/blog/williams-syndrome-how-it-affects-my-life-daily-basis	FALSE	FALSE
WSSlide429.png	WS	429	https://www.pinterest.com/pin/212302569910441318/	FALSE	FALSE
WSSlide430.png	WS	430	https://www.nytimes.com/video/magazine/1194817106646/my-life-with-williams.html	FALSE	FALSE
WSSlide431.png	WS	431	https://stewarthome.com/williams-syndrome-puts-music-in-our-hearts/riley_marion/	FALSE	FALSE
WSSlide432.png	WS	432	https://stewarthome.com/williams-syndrome-puts-music-in-our-hearts/	FALSE	FALSE
WSSlide433.png	WS	433	https://www.nature.com/articles/gim200875	FALSE	FALSE
WSSlide434.png	WS	434	https://williams-syndrome.org.uk/40th-birthday/	FALSE	FALSE
WSSlide435.png	WS	435	https://williams-syndrome.org.uk/40th-birthday/	FALSE	FALSE
WSSlide436.png	WS	436	https://williams-syndrome.org.uk/40th-birthday/	FALSE	FALSE
WSSlide437.png	WS	437	https://williams-syndrome.org.uk/40th-birthday/	FALSE	FALSE
WSSlide438.png	WS	438	https://williams-syndrome.org.uk/40th-birthday/	FALSE	FALSE
WSSlide439.png	WS	439	https://williams-syndrome.org.uk/40th-birthday/	FALSE	FALSE
WSSlide440.png	WS	440	https://williams-syndrome.org.uk/40th-birthday/	FALSE	FALSE
WSSlide441.png	WS	441	https://williams-syndrome.org.uk/40th-birthday/	FALSE	FALSE
WSSlide442.png	WS	442	https://williams-syndrome.org.uk/40th-birthday/	FALSE	FALSE
WSSlide443.png	WS	443	https://williams-syndrome.org.uk/40th-birthday/	FALSE	FALSE
WSSlide444.png	WS	444	https://williams-syndrome.org.uk/40th-birthday/	FALSE	FALSE
WSSlide445.png	WS	445	https://williams-syndrome.org.uk/40th-birthday/	FALSE	FALSE
WSSlide446.png	WS	446	https://williams-syndrome.org.uk/40th-birthday/	FALSE	FALSE
WSSlide447.png	WS	447	https://williams-syndrome.org.uk/40th-birthday/	FALSE	FALSE
WSSlide448.png	WS	448	https://williams-syndrome.org.uk/40th-birthday/	FALSE	FALSE
WSSlide449.png	WS	449	https://williams-syndrome.org.uk/40th-birthday/	FALSE	FALSE
WSSlide450.png	WS	450	https://williams-syndrome.org.uk/40th-birthday/	FALSE	FALSE
WSSlide451.png	WS	451	https://williams-syndrome.org.uk/40th-birthday/	FALSE	FALSE
WSSlide452.png	WS	452	https://williams-syndrome.org.uk/40th-birthday/	FALSE	FALSE
WSSlide453.png	WS	453	https://williams-syndrome.org.uk/40th-birthday/	FALSE	FALSE
WSSlide454.png	WS	454	https://williams-syndrome.org.uk/40th-birthday/	FALSE	FALSE
WSSlide455.png	WS	455	https://williams-syndrome.org.uk/40th-birthday/	FALSE	FALSE
WSSlide456.png	WS	456	https://williams-syndrome.org.uk/40th-birthday/	FALSE	FALSE
WSSlide457.png	WS	457	https://williams-syndrome.org.uk/40th-birthday/	FALSE	FALSE
WSSlide458.png	WS	458	https://williams-syndrome.org.uk/40th-birthday/	FALSE	FALSE
WSSlide459.png	WS	459	https://williams-syndrome.org.uk/40th-birthday/	FALSE	FALSE
WSSlide460.png	WS	460	https://onlinelibrary.wiley.com/doi/full/10.1002/ajmg.a.38672	FALSE	FALSE
WSSlide461.png	WS	461	https://www.youtube.com/watch?v=pxZ7aZMFHPE	FALSE	FALSE
WSSlide462.png	WS	462	https://www.williamssyndrome.ca/about-caws/	FALSE	FALSE
WSSlide463.png	WS	463	https://day2dayparenting.com/williams-syndrome/	FALSE	FALSE
WSSlide464.png	WS	464	https://www.upr.org/post/theyre-built-love-raising-children-williams-syndrome	FALSE	FALSE
WSSlide465.png	WS	465	https://www.upr.org/post/theyre-built-love-raising-children-williams-syndrome	FALSE	FALSE
WSSlide466.png	WS	466	https://www.newarkadvocate.com/story/news/local/2016/04/05/osu-n-professor-raising-awareness-williams-syndrome/82434098/	FALSE	FALSE
WSSlide467.png	WS	467	https://www.wxyz.com/news/snack-cart-operator-with-williams-syndrome-beloved-by-beamont-staff-visitors	FALSE	FALSE
WSSlide468.png	WS	468	http://marisahfisher.weebly.com/williams-syndrome-research/bullying-of-individuals-with-williams-syndrome	FALSE	FALSE
WSSlide469.png	WS	469	https://williams-syndrome.org.uk/williams-people-katy-burrows/	FALSE	FALSE
WSSlide470.png	WS	470	https://williams-syndrome.org/adult-life	FALSE	FALSE
WSSlide471.png	WS	471	https://www.williamssyndrome.ca/about-caws/	FALSE	FALSE
WSSlide472.png	WS	472	https://www.williamssyndrome.ca/about-caws/	FALSE	FALSE
WSSlide473.png	WS	473	https://www.facebook.com/williamssyndrome/photos/this-is-monte-(ws)-and/10152421856341824/	FALSE	FALSE
WSSlide474.png	WS	474	http://sped924.weebly.com/ws-in-the-media.html	FALSE	FALSE
WSSlide475.png	WS	475	https://www.scoop.it/topic/williams-syndrome/p/4012940415/2013/12/18/jez-colborne-an-adult-with-williams-syndrome-is-the-winner-of-one-of-the-arts-disability-ireland-s-lucrative-commissions	FALSE	FALSE
WSSlide476.png	WS	476	https://www.dailymail.co.uk/news/article-2924553/Disabled-man-40-mental-age-seven-barred-regular-visits-Legoland-child-protection-fears.html	FALSE	FALSE
WSSlide477.png	WS	477	https://williams-syndrome.org/resources/search/?stage=23	FALSE	FALSE
WSSlide478.png	WS	478	https://williams-syndrome.org/resources/search/?stage=23	FALSE	FALSE
WSSlide479.png	WS	479	https://www.freep.com/story/news/local/michigan/macomb/2019/10/16/eastpointe-last-call-jared-glenn/4000061002/	FALSE	FALSE
WSSlide480.png	WS	480	https://williams-syndrome.org/programs/adventure-seekers	FALSE	FALSE
WSSlide481.png	WS	481	https://www.themoviedb.org/person/1199732-gabrielle-marion-rivard/images/profiles	FALSE	FALSE
WSSlide482.png	WS	482	https://onlinelibrary.wiley.com/reader/content/15d961c0472/10.1002/ajmg.1320470409/format/pdf/OEBPS/pages/bg2.png	FALSE	FALSE
WSSlide483.png	WS	483	https://onlinelibrary.wiley.com/reader/content/15d961c0472/10.1002/ajmg.1320470409/format/pdf/OEBPS/pages/bg2.png	FALSE	FALSE
WSSlide484.png	WS	484	https://static.wixstatic.com/media/0601bc_693b6eb87c7642c9b6a238d55bc216fb~mv2.jpg/v1/fill/w_280,h_497,al_c,q_90/0601bc_693b6eb87c7642c9b6a238d55bc216fb~mv2.jpg	FALSE	FALSE
WSSlide485.png	WS	485	https://theconversation.com/explainer-what-is-williams-syndrome-26142	FALSE	FALSE
WSSlide486.png	WS	486	https://onlinelibrary.wiley.com/doi/full/10.1002/ajmg.a.35443	FALSE	FALSE
WSSlide487.png	WS	487	https://onlinelibrary.wiley.com/doi/full/10.1002/ajmg.a.35443	FALSE	FALSE
WSSlide488.png	WS	488	https://onlinelibrary.wiley.com/doi/epdf/10.1002/ajmg.1320440605	FALSE	FALSE
WSSlide489.png	WS	489	https://onlinelibrary.wiley.com/doi/epdf/10.1002/ajmg.1320440605	FALSE	FALSE
WSSlide490.png	WS	490	https://onlinelibrary.wiley.com/doi/epdf/10.1002/ajmg.1320440605	FALSE	FALSE
WSSlide491.png	WS	491	https://onlinelibrary.wiley.com/doi/epdf/10.1002/ajmg.1320440605	FALSE	FALSE
WSSlide492.png	WS	492	https://onlinelibrary.wiley.com/doi/epdf/10.1002/ajmg.1320440605	FALSE	FALSE
WSSlide493.png	WS	493	https://onlinelibrary.wiley.com/doi/epdf/10.1002/ajmg.1320440605	FALSE	FALSE
WSSlide494.png	WS	494	https://onlinelibrary.wiley.com/doi/epdf/10.1002/ajmg.1320440605	FALSE	FALSE
WSSlide495.png	WS	495	https://onlinelibrary.wiley.com/doi/epdf/10.1002/ajmg.1320440605	FALSE	FALSE
WSSlide496.png	WS	496	https://onlinelibrary.wiley.com/doi/epdf/10.1002/ajmg.1320440605	FALSE	FALSE
WSSlide497.png	WS	497	https://onlinelibrary.wiley.com/doi/epdf/10.1002/ajmg.1320440605	FALSE	FALSE
WSSlide498.png	WS	498	https://onlinelibrary.wiley.com/doi/epdf/10.1111/j.1440-1754.1993.tb03023.x	FALSE	FALSE
WSSlide499.png	WS	499	https://onlinelibrary.wiley.com/doi/epdf/10.1111/j.1440-1754.1993.tb03023.x	FALSE	FALSE
WSSlide500.png	WS	500	https://onlinelibrary.wiley.com/doi/epdf/10.1111/j.1440-1754.1993.tb03023.x	FALSE	FALSE
WSSlide501.png	WS	501	https://onlinelibrary.wiley.com/doi/epdf/10.1002/ajmg.1320400228	FALSE	FALSE
WSSlide502.png	WS	502	https://onlinelibrary.wiley.com/doi/epdf/10.1002/ajmg.1320400228	FALSE	FALSE
WSSlide503.png	WS	503	https://onlinelibrary.wiley.com/doi/full/10.1002/ajmg.a.38289	FALSE	FALSE
WSSlide504.png	WS	504	https://www.sciencedirect.com/science/article/pii/B9780444528919000336?via%3Dihub#bb0005	FALSE	FALSE
WSSlide505.png	WS	505	https://onlinelibrary.wiley.com/doi/epdf/10.1111/j.1399-0004.1996.tb04320.x	FALSE	FALSE
WSSlide506.png	WS	506	https://onlinelibrary.wiley.com/doi/epdf/10.1002/ajmg.1320470409	FALSE	FALSE
WSSlide507.png	WS	507	https://www.sciencedirect.com/science/article/pii/S1769721207000560?via%3Dihub	FALSE	FALSE
WSSlide508.png	WS	508	https://link.springer.com/content/pdf/10.1007/s004390050311.pdf	FALSE	FALSE
WSSlide509.png	WS	509	https://pediatrics.aappublications.org/content/pediatrics/84/5/895.full.pdf	FALSE	FALSE
WSSlide510.png	WS	510	https://pediatrics.aappublications.org/content/pediatrics/80/1/85.full.pdf	FALSE	FALSE
WSSlide511.png	WS	511	https://www.sciencedirect.com/science/article/pii/S0022347688802725?via%3Dihub	FALSE	FALSE
WSSlide512.png	WS	512	https://www.sciencedirect.com/science/article/pii/S0022347688802725?via%3Dihub	FALSE	FALSE
WSSlide513.png	WS	513	https://link.springer.com/content/pdf/10.1007/s004050100364.pdf	FALSE	FALSE
WSSlide514.png	WS	514	https://www.ncbi.nlm.nih.gov/pmc/articles/PMC1051668/pdf/jmedgene00276-0022.pdf	FALSE	FALSE
WSSlide515.png	WS	515	https://link.springer.com/content/pdf/10.1007/BF02029360.pdf	FALSE	FALSE
WSSlide516.png	WS	516	https://www.nature.com/articles/5201673	FALSE	FALSE
WSSlide517.png	WS	517	https://www.nature.com/articles/5201673	FALSE	FALSE
WSSlide518.png	WS	518	https://onlinelibrary.wiley.com/doi/epdf/10.1002/%28SICI%291096-8628%2819970303%2969%3A1%3C107%3A%3AAID-AJMG21%3E3.0.CO%3B2-S	FALSE	FALSE
WSSlide519.png	WS	519	https://onlinelibrary.wiley.com/doi/epdf/10.1002/%28SICI%291096-8628%2819970303%2969%3A1%3C107%3A%3AAID-AJMG21%3E3.0.CO%3B2-S	FALSE	FALSE
WSSlide520.png	WS	520	https://onlinelibrary.wiley.com/doi/epdf/10.1111/j.1442-200X.1993.tb03046.x	FALSE	FALSE
WSSlide521.png	WS	521	https://journals.sagepub.com/doi/pdf/10.1177/000992289903800401	FALSE	FALSE
WSSlide522.png	WS	522	https://jmg.bmj.com/content/jmedgenet/23/5/389.full.pdf	FALSE	FALSE
WSSlide523.png	WS	523	https://www.degruyter.com/document/doi/10.1515/jpem-2013-0167/html	FALSE	FALSE
WSSlide524.png	WS	524	https://www.sciencedirect.com/science/article/pii/S0887899404005089?via%3Dihub#bib22	FALSE	FALSE
WSSlide525.png	WS	525	https://onlinelibrary.wiley.com/doi/full/10.1002/ajmg.c.30266	FALSE	FALSE
WSSlide526.png	WS	526	https://onlinelibrary.wiley.com/doi/full/10.1002/ajmg.c.30266	FALSE	FALSE
WSSlide527.png	WS	527	https://onlinelibrary.wiley.com/doi/full/10.1002/ajmg.c.30266	FALSE	FALSE
WSSlide528.png	WS	528	https://stewarthome.com/williams-syndrome-puts-music-in-our-hearts/	FALSE	FALSE
WSSlide529.png	WS	529	https://onlinelibrary.wiley.com/doi/full/10.1002/ajmg.a.38672	FALSE	FALSE
WSSlide530.png	WS	530	https://positiveexposure.org/gallery/	FALSE	FALSE
WSSlide531.png	WS	531	https://positiveexposure.org/gallery/	FALSE	FALSE
WSSlide532.png	WS	532	https://positiveexposure.org/gallery/	FALSE	FALSE
WSSlide533.png	WS	533	https://positiveexposure.org/gallery/	FALSE	FALSE
WSSlide534.png	WS	534	https://positiveexposure.org/gallery/	FALSE	FALSE
WSSlide535.png	WS	535	https://www.slideshare.net/elutaf/microdeletii-cluj-1714450	FALSE	FALSE
WSSlide536.png	WS	536	https://www.slideshare.net/elutaf/microdeletii-cluj-1714450	FALSE	FALSE
Test only images, not used in finetuning
OtherSlide38.png	Craniosynostosis	38	https://link.springer.com/referenceworkentry/10.1007/978-3-642-23499-6_463	FALSE	TRUE
OtherSlide39.png	Craniosynostosis	39	https://link.springer.com/referenceworkentry/10.1007/978-3-642-23499-6_463	FALSE	TRUE
OtherSlide58.png	Moebius syndrome	58	https://www.sciencedirect.com/science/article/pii/S101051822030233X?via%3Dihub	FALSE	TRUE
OtherSlide64.png	Turner syndrome	64	https://onlinelibrary.wiley.com/doi/full/10.1002/ajmg.a.61461	FALSE	TRUE
OtherSlide66.png	Turner syndrome	66	https://onlinelibrary.wiley.com/doi/full/10.1002/ajmg.a.61461	FALSE	TRUE
OtherSlide235.png	CDK13-related disorder	235	https://www.sciencedirect.com/science/article/pii/S1769721217305852?via%3Dihub	FALSE	TRUE
OtherSlide274.png	Fetal Alcohol Spectrum	274	https://www.jpedhc.org/article/S0891-5245(17)30072-X/fulltext	FALSE	TRUE
OtherSlide289.png	Fetal Alcohol Spectrum	289	https://www.mprnews.org/story/2007/09/06/fasd6	FALSE	TRUE
OtherSlide345.png	Turner syndrome	345	https://onlinelibrary.wiley.com/doi/full/10.1002/ajmg.a.61461	FALSE	TRUE
OtherSlide477.png	1p36 deletion syndrome	477	https://www.ncbi.nlm.nih.gov/pmc/articles/PMC7210666/	FALSE	TRUE
OtherSlide520.png	Aarskog syndrome	520	https://pubmed.ncbi.nlm.nih.gov/28209013/	FALSE	TRUE
OtherSlide618.png	Trichorhinophalangeal syndrome	618	https://www.ncbi.nlm.nih.gov/books/NBK425926/figure/tps.F1/	FALSE	TRUE
OtherSlide715.png	Turner syndrome	715	https://research.nhgri.nih.gov/atlas/	FALSE	TRUE
